# The relationships between women’s reproductive factors: a Mendelian randomization analysis

**DOI:** 10.1101/2021.09.29.21264251

**Authors:** Claire Prince, Gemma C Sharp, Laura D Howe, Abigail Fraser, Rebecca C Richmond

## Abstract

**Background:** Women’s reproductive factors include their age at menarche and menopause, the age at which they start and stop having children, and the number of children they have. Studies that have linked these factors with disease risk have largely investigated individual reproductive factors and have not considered the genetic correlation and total interplay that may occur between them. This study aimed to investigate the nature of the relationships between eight female reproductive factors.

**Methods:** We used data from the UK Biobank and genetic consortia with data available for the following reproductive factors: age at menarche, age at menopause, age at first birth, age at last birth, number of births, being parous, age at first sex and lifetime number of sexual partners. Linkage disequilibrium score regression (LDSC) was performed to investigate the genetic correlation between reproductive factors. We then applied Mendelian randomization (MR) methods to estimate the causal relationships between these factors. Sensitivity analyses were used to investigate directionality of the effects, test for evidence of pleiotropy and account for sample overlap.

**Results:** LDSC indicated that most reproductive factors are genetically correlated (r_g_ range: |0.06 – 0.94|), though there was little evidence for genetic correlations between lifetime number of sexual partners and age at last birth, number of births and ever being parous (r_g_ < 0.01). MR revealed potential causal relationships between many reproductive factors, including later age at menarche (1 SD increase) leading to a later age at first sexual intercourse (Beta (B)=0.09 SD, 95% confidence intervals (CI)=0.06,0.11), age at first birth (B=0.07 SD, CI=0.04,0.10), age at last birth (B=0.06 SD, CI=0.04,0.09) and age at menopause (B=0.06 SD, CI=0.03,0.10). Later age at first birth was found to lead to a later age at menopause (B=0.21 SD, CI=0.13,0.29), age at last birth (B=0.72 SD, CI=0.67,0.77) and a lower number of births (B=-0.38 SD, CI=-0.44,-0.32).

**Conclusion:** This study presents evidence that women’s reproductive factors are genetically correlated and causally related. Future studies examining the health sequelae of reproductive factors should consider a woman’s entire reproductive history, including the causal interplay between reproductive factors.

## Supplementary material for "The relationships between women’s reproductive factors: a Mendelian randomization analysis": Table S

### Sheet: Index
Table	Description
S1	Relationships where bi-directional MR was performed due to unclear temporal ordering.
S2	Relationships investigated
S3	Reproductive factors pairs where the temporal order is not clear
S4	Replication consortia and studies
S5	Genetic correlation results
S6	Primary analysis (IVW)
S7	Negative control results
S8	Heterogeneity for primary analysis
S9	Additional MR methods in relation to primary analysis
S10	Egger intercept test for the primary analysis
S11	MR PRESSO Global test for primary analysis
S12	MR PRESSO Outlier correction for primary analysis
S13	Steiger results for the primary analysis
S14	Steiger: SNPs found to be in the incorrect intended for the primary analysis direction
S15	Steiger filtered MR results for the primary analysis
S16	Split sample SNPs, R2, F stats and number of overlapping SNPs
S17	Split sample GWAS overlapping SNPs between samples
S18	IVW UKBB split sample results
S19	UKBB meta-analysed split sample results
S20	Replication SNPs, R2 and F stats
S21	IVW UKBB and replication results
S22	MR lap number of SNPs
S23	MR lap observed and corrected results

### Sheet: S1
Reproductive factor 1	Reproductive factor 2
Age at last birth	Age at menopause
Age at last birth	Lifetime number of sexual partners
Age at last birth	Number of births
Number of births	Age at menopause
Number of births	Lifetime number of sexual partners
Age at menopause	Ever parous
Age at menopause	Lifetime number of sexual partners
Lifetime number of sexual partners	Ever parous

### Sheet: S2
		Outcome
		Age at menarche from UK Biobank	Age at menopause from UK Biobank	Age at first live birth from UK Biobank	Age at last live birth from UK Biobank	Number of live births from UK Biobank	Age first had sexual intercourse from UK Biobank	Lifetime number of sexual partners from UK Biobank	Ever parous from UK Biobank	Age at menopause from ReproGen	Age at first birth from SSGAC	Number of births from SSGAC
Exposure	Age at menarche from UK Biobank		✓	✓	✓	✓	✓	✓	✓	✓	✓	✓
	Age at menopause from UK Biobank				✓	✓		✓	✓			✓		✓	MR analysis performed.
	Age at first live birth from UK Biobank		✓		✓	✓		✓		✓		✓
	Age at last live birth from UK Biobank		✓			✓		✓		✓		✓
	Number of live births from UK Biobank		✓		✓			✓		✓
	Age at first sexual intercourse from UK Biobank		✓	✓	✓	✓		✓	✓	✓	✓	✓
	Lifetime number of sexual partners from UK Biobank		✓		✓	✓			✓	✓		✓
	Ever parous from UK Biobank		✓					✓		✓
	Age at menarche from ReproGen		✓	✓	✓	✓	✓	✓	✓
	Age at menopause from ReproGen				✓	✓		✓	✓
	Age at first birth from SSGAC		✓		✓	✓		✓

### Sheet: S3
Reproductive factor 1	Reproductive factor 2
Age at last birth	Age at menopause
Age at last birth	Lifetime number of sexual partners
Age at last birth	Number of births
Age at menopause	Ever parous status
Age at menopause	Lifetime number of sexual partners
Age at menopause	Number of births
Ever parous status	Lifetime number of sexual partners
Lifetime number of sexual partners	Number of births

### Sheet: S4
Consortia	Year	Number of studies	Reproductive factor	Sample size	% UK Biobank	GWAS summary estimates	PMID	Data URLs
ReproGen	2014	57	Age at menarche	182416	0	Summary regression coefficients	25231870	ReproGen Consortium
ReproGen	2015	33	Age at menopause	69360	0	Summary regression coefficients	26414677	ReproGen Consortium
Social Science Genetic Association consortium	2016	52	Age at first birth	189656	21.1341	Z scores (Converted to standardized regression coefficients and standard errors)	27798627	Home | ssgac (thessgac.org)
Social Science Genetic Association consortium	2016	53	Number of births	225230	23.8139	Z scores (Converted to standardized regression coefficients and standard errors)	27798627	Home | ssgac (thessgac.org)
ReproGen	2021	42	Age at menopause	201323	52.6756	Summary regression coefficients	34349265	ReproGen Consortium

### Sheet: S5
Exposure	Outcome	rg	se	z	p
Age at first birth	Age first had sexual intercourse	0.8106	0.0149	54.3228	0
Number of births	Being parous	0.9145	0.0101	90.3944	0
Age at first birth	Age at last birth	0.9371	0.0082	114.798	0
Age at last birth	Age first had sexual intercourse	0.7545	0.0206	36.5869	4.6201e-293
Age at first birth	Number of births	-0.6417	0.0235	-27.3273	2.0111e-164
Age at first birth	Being parous	-0.727	0.0287	-25.3311	1.4517e-141
Age first had sexual intercourse	Being parous	-0.5911	0.0238	-24.7938	1.0452e-135
Age first had sexual intercourse	Lifetime number of sexual partners	-0.4965	0.0209	-23.7905	4.188e-125
Number of births	Age first had sexual intercourse	-0.4818	0.0237	-20.3457	5.0679e-92
Age at last birth	Being parous	-0.586	0.0339	-17.3057	4.2571e-67
Age at menopause	Age at first birth	0.3647	0.0279	13.055	5.9523e-39
Age at menopause	Age at last birth	0.3728	0.0317	11.7668	5.7853e-32
Age at last birth	Number of births	-0.4037	0.0361	-11.1935	4.3878e-29
Age at menopause	Age first had sexual intercourse	0.2988	0.0284	10.5194	7.0315e-26
Age at menopause	Number of births	-0.1739	0.0317	-5.4895	4.0305e-08
Age at menopause	Being parous	-0.1982	0.0368	-5.3891	7.0826e-08
Age at menarche	Age at last birth	0.1226	0.0237	5.1723	2.312e-07
Age at menarche	Age at first birth	0.0963	0.0194	4.9677	6.7756e-07
Age at menarche	Age first had sexual intercourse	0.0888	0.0221	4.0228	5.7522e-05
Age at menarche	Lifetime number of sexual partners	0.0891	0.0239	3.7327	0.0002
Age at menarche	Age at menopause	0.0786	0.0224	3.5113	0.0004
Age at menarche	Being parous	0.0883	0.027	3.2764	0.0011
Age at menarche	Number of births	0.0642	0.0236	2.721	0.0065
Age at first birth	Lifetime number of sexual partners	-0.073	0.0293	-2.4928	0.0127
Age at menopause	Lifetime number of sexual partners	-0.0607	0.0282	-2.1557	0.0311
Age at last birth	Lifetime number of sexual partners	-0.0148	0.0338	-0.4376	0.6617
Lifetime number of sexual partners	Being parous	-0.0061	0.0326	-0.1874	0.8514
Number of births	Lifetime number of sexual partners	0.0004	0.0314	0.0118	0.9906

### Sheet: S6
Exposure	Outcome	method	nsnp	logOR	CIL	CIU	se	pval	OR	ORCIL	ORCIU
Age at menarche	Age at menopause	Inverse variance weighted	223	0.0635713	0.0270811	0.100062	0.0186175	0.000638736	1.06564	1.02745	1.10524
Age at menarche	Age at first birth	Inverse variance weighted	223	0.0663114	0.0372254	0.0953974	0.0148398	7.88e-06	1.06856	1.03793	1.1001
Age at menarche	Age at last birth	Inverse variance weighted	223	0.0637597	0.0379217	0.0895977	0.0131826	1.32e-06	1.06584	1.03865	1.09373
Age at menarche	Number of births	Inverse variance weighted	223	0.00698224	-0.0147417	0.0287062	0.0110836	0.528721	1.00701	0.985366	1.02912
Age at menarche	Age first had sex	Inverse variance weighted	222	0.0873888	0.0609352	0.113842	0.0134968	9.49e-11	1.09132	1.06283	1.12058
Age at menarche	Number of sexual partners	Inverse variance weighted	223	0.03497	0.00526758	0.0646723	0.0151543	0.0210216	1.03559	1.00528	1.06681
Age at menarche	Ever Parous	Inverse variance weighted	223					0.181434	1.00575	0.997326	1.01425
Age at menopause	Age at last birth	Inverse variance weighted	84	0.0247953	-0.00247596	0.0520665	0.0139139	0.0747409	1.02511	0.997527	1.05345
Age at menopause	Number of births	Inverse variance weighted	84	-0.0183	-0.0432863	0.00670418	0.0127527	0.151489	0.981875	0.957637	1.00673
Age at menopause	Number of sexual partners	Inverse variance weighted	84	0.0161304	-0.0119959	0.0442567	0.0143502	0.260988	1.01626	0.988076	1.04525
Age at menopause	Ever Parous	Inverse variance weighted	84					0.476118	0.996243	0.985981	1.00661
Age at first birth	Age at menopause	Inverse variance weighted	41	0.211785	0.134309	0.289261	0.0395286	8.43e-08	1.23588	1.14375	1.33544
Age at first birth	Age at last birth	Inverse variance weighted	41	0.718512	0.668095	0.768929	0.0257231	1.07e-171	2.05138	1.95052	2.15746
Age at first birth	Number of births	Inverse variance weighted	41	-0.380143	-0.439628	-0.320657	0.0303497	5.42e-36	0.683764	0.644276	0.725672
Age at first birth	Number of sexual partners	Inverse variance weighted	41	-0.019949	-0.118676	0.0787779	0.0503709	0.692074	0.980249	0.888096	1.08196
Age at last birth	Age at menopause	Inverse variance weighted	9	0.148575	-0.0290919	0.326242	0.0906464	0.1012	1.16018	0.971327	1.38575
Age at last birth	Number of births	Inverse variance weighted	9	-0.192468	-0.3106	-0.0743358	0.0602714	0.00140631	0.824921	0.733007	0.92836
Age at last birth	Number of sexual partners	Inverse variance weighted	9	-0.0820622	-0.426472	0.262348	0.175719	0.640494	0.921215	0.652808	1.29998
Number of births	Age at menopause	Inverse variance weighted	9	-0.0566717	-0.32334	0.209997	0.136055	0.677019	0.944904	0.723728	1.23367
Number of births	Age at last birth	Inverse variance weighted	9	-0.166402	-0.372257	0.0394536	0.105028	0.113113	0.846706	0.689177	1.04024
Number of births	Number of sexual partners	Inverse variance weighted	9	-0.0524001	-0.443314	0.338514	0.199446	0.79276	0.948949	0.641905	1.40286
Age first had sex	Age at menopause	Inverse variance weighted	53	0.110256	0.0369476	0.183565	0.0374024	0.00320004	1.11656	1.03764	1.20149
Age first had sex	Age at first birth	Inverse variance weighted	53	0.557983	0.485565	0.630401	0.036948	1.57e-51	1.74714	1.62509	1.87836
Age first had sex	Age at last birth	Inverse variance weighted	53	0.423685	0.349179	0.498192	0.0380135	7.52e-29	1.52758	1.4179	1.64574
Age first had sex	Number of births	Inverse variance weighted	53	-0.237843	-0.308105	-0.167581	0.0358479	3.25e-11	0.788327	0.734838	0.845708
Age first had sex	Number of sexual partners	Inverse variance weighted	53	-0.51086	-0.580137	-0.441584	0.0353451	2.38e-47	0.599979	0.559822	0.643017
Age first had sex	Ever Parous	Inverse variance weighted	53					2.29e-14	0.904559	0.881558	0.928161
Number of sexual partners	Age at menopause	Inverse variance weighted	34	0.0648714	-0.0366225	0.166365	0.0517826	0.210291	1.06702	0.96404	1.18101
Number of sexual partners	Age at last birth	Inverse variance weighted	34	0.0948368	-0.00406397	0.193738	0.0504596	0.0601816	1.09948	0.995944	1.21378
Number of sexual partners	Number of births	Inverse variance weighted	34	-0.0588458	-0.166495	0.0488029	0.0549228	0.283977	0.942852	0.846627	1.05001
Number of sexual partners	Ever Parous	Inverse variance weighted	34					0.048765	0.961495	0.924669	0.999788
Ever Parous	Age at menopause	Inverse variance weighted	4	-0.674633	-1.49789	0.148627	0.420031	0.108241	0.509343	0.223601	1.16024
Ever Parous	Number of sexual partners	Inverse variance weighted	4	-0.889942	-2.09352	0.313641	0.614073	0.147269	0.41068	0.123	1.3684

### Sheet: S7
Exposure	Outcome	method	nsnp	logOR	CIL	CIU	se	pval
Age at menopause	Age first had sexual intercourse	Inverse variance weighted	84	0.0250439	-0.00131801	0.0514058	0.01345	0.0626021
Age at last birth	Age at menarche	Inverse variance weighted	9	0.107014	-0.121579	0.335607	0.116629	0.358849
Age first had sexual intercourse	Age at menarche	Inverse variance weighted	53	0.103395	-0.000702509	0.207493	0.053111	0.051562
Age at first birth	Age at menarche	Inverse variance weighted	41	0.0418823	-0.0749468	0.158711	0.0596067	0.482278
Age at first birth	Age first had sexual intercourse	Inverse variance weighted	41	0.584841	0.515132	0.65455	0.035566	9.28426e-61

### Sheet: S8
Exposure	Outcome	MR method	Q	Q_df	Q_pval	nsnp
Age at menarche	Age at menopause	Inverse variance weighted	669.837	222	1.82451e-46	223
Age at menarche	Age at first live birth	Inverse variance weighted	638.377	222	6.38212e-42	223
Age at menarche	Age at last live birth	Inverse variance weighted	488.658	222	4.1959e-22	223
Age at menarche	Age first had sexual intercourse	Inverse variance weighted	588.595	221	3.47767e-35	222
Age at menarche	Lifetime number of sexual partners	Inverse variance weighted	667.83	222	3.5831e-46	223
Age at first live birth	Age at menopause	Inverse variance weighted	64.9103	40	0.00762914	41
Age at first live birth	Age at last live birth	Inverse variance weighted	25.0669	40	0.968689	41
Age at first live birth	Number of live births	Inverse variance weighted	69.3234	40	0.0027367	41
Age at last live birth	Number of live births	Inverse variance weighted	11.0483	8	0.198976	9
Age first had sexual intercourse	Age at menopause	Inverse variance weighted	87.8979	52	0.00137166	53
Age first had sexual intercourse	Age at first live birth	Inverse variance weighted	128.659	52	1.94505e-08	53
Age first had sexual intercourse	Age at last live birth	Inverse variance weighted	132.082	52	6.6697e-09	53
Age first had sexual intercourse	Number of live births	Inverse variance weighted	146.239	52	6.79384e-11	53
Age first had sexual intercourse	Lifetime number of sexual partners	Inverse variance weighted	118.169	52	4.64016e-07	53
Age first had sexual intercourse	Ever parous	Inverse variance weighted	124.002	52	8.12132e-08	53
Lifetime number of sexual partners	Ever parous	Inverse variance weighted	125.296	33	1.12142e-12	34

### Sheet: S9
Exposure	Outcome	method	nsnp	logOR	CIL	CIU	se	pval	OR	ORCIL	ORCIU
Age at menarche	Age at menopause	MR Egger	223	-0.0222697	-0.118461	0.0739213	0.049077	0.65044	0.977977	0.888287	1.07672
Age at menarche	Age at menopause	Weighted median	223	0.0320391	-0.0082668	0.0723449	0.0205642	0.119233	1.03256	0.991767	1.07503
Age at menarche	Age at menopause	Weighted mode	223	0.020944	-0.0431682	0.0850562	0.0327103	0.522646	1.02116	0.95775	1.08878
Age at menarche	Age at first birth	MR Egger	223	0.0197111	-0.0572559	0.0966781	0.0392689	0.616	1.01991	0.944352	1.10151
Age at menarche	Age at first birth	Weighted median	223	0.0403326	0.00716266	0.0735025	0.0169234	0.0172	1.04116	1.00719	1.07627
Age at menarche	Age at first birth	Weighted mode	223	0.0478222	-0.00820473	0.103849	0.0285851	0.0957	1.04898	0.991829	1.10943
Age at menarche	Age at last birth	MR Egger	223	0.0185653	-0.0497614	0.0868919	0.0348605	0.595	1.01874	0.951457	1.09078
Age at menarche	Age at last birth	Weighted median	223	0.0516464	0.0182517	0.0850411	0.0170381	0.00244	1.053	1.01842	1.08876
Age at menarche	Age at last birth	Weighted mode	223	0.0386598	-0.010836	0.0881555	0.0252529	0.127	1.03942	0.989223	1.09216
Age at menarche	Number of births	MR Egger	223	0.00971006	-0.0480037	0.0674238	0.0294458	0.741893	1.00976	0.95313	1.06975
Age at menarche	Number of births	Weighted median	223	-0.00104794	-0.0308837	0.0287878	0.0152223	0.945115	0.998953	0.969588	1.02921
Age at menarche	Number of births	Weighted mode	223	0.0115512	-0.0317823	0.0548846	0.0221089	0.601866	1.01162	0.968717	1.05642
Age at menarche	Age first had sex	MR Egger	222	0.122094	0.0518981	0.19229	0.0358143	0.000775	1.12986	1.05327	1.21202
Age at menarche	Age first had sex	Weighted median	222	0.0932864	0.0632529	0.12332	0.0153232	1.14e-09	1.09778	1.0653	1.13125
Age at menarche	Age first had sex	Weighted mode	222	0.11829	0.0714267	0.165154	0.02391	1.49e-06	1.12557	1.07404	1.17958
Age at menarche	Number of sexual partners	MR Egger	223	-0.0944816	-0.171219	-0.0177444	0.0391517	0.0166275	0.909844	0.842637	0.982412
Age at menarche	Number of sexual partners	Weighted median	223	-0.0173503	-0.0518622	0.0171617	0.0176081	0.32445	0.982799	0.94946	1.01731
Age at menarche	Number of sexual partners	Weighted mode	223	-0.0416884	-0.0954018	0.0120249	0.0274048	0.12963	0.959169	0.909008	1.0121
Age at menarche	Ever Parous	MR Egger	223					0.290684	1.01214	0.989786	1.03501
Age at menarche	Ever Parous	Weighted median	223					0.0783294	1.01096	0.998765	1.02331
Age at menarche	Ever Parous	Weighted mode	223					0.048243	1.01977	1.00026	1.03966
Age at menopause	Age at last birth	MR Egger	84	0.0312766	-0.0271543	0.0897075	0.0298117	0.297196	1.03177	0.973211	1.09385
Age at menopause	Age at last birth	Weighted median	84	0.00315639	-0.0300731	0.0363858	0.0169538	0.852307	1.00316	0.970375	1.03706
Age at menopause	Age at last birth	Weighted mode	84	-0.000223895	-0.0389183	0.0384705	0.0197421	0.990979	0.999776	0.961829	1.03922
Age at menopause	Number of births	MR Egger	84	-4.99e-05	-0.0534288	0.0533289	0.0272341	0.998542	0.99995	0.947974	1.05478
Age at menopause	Number of births	Weighted median	84	-0.00735	-0.0371131	0.0224069	0.0151837	0.628189	0.992674	0.963567	1.02266
Age at menopause	Number of births	Weighted mode	84	0.00911	-0.0332134	0.0514381	0.0215948	0.674137	1.00915	0.967332	1.05278
Age at menopause	Number of sexual partners	MR Egger	84	-0.0105038	-0.0704048	0.0493972	0.0305617	0.731958	0.989551	0.932016	1.05064
Age at menopause	Number of sexual partners	Weighted median	84	0.00273632	-0.0316319	0.0371046	0.0175348	0.875993	1.00274	0.968863	1.0378
Age at menopause	Number of sexual partners	Weighted mode	84	-0.00235226	-0.0407397	0.0360352	0.0195854	0.904692	0.99765	0.960079	1.03669
Age at menopause	Ever Parous	MR Egger	84					0.856342	1.00205	0.980109	1.02449
Age at menopause	Ever Parous	Weighted median	84					0.904282	0.999267	0.987388	1.01129
Age at menopause	Ever Parous	Weighted mode	84					0.61619	1.00374	0.989256	1.01843
Age at first birth	Age at menopause	MR Egger	41	0.0648126	-0.391693	0.521318	0.232911	0.782	1.06696	0.675912	1.68425
Age at first birth	Age at menopause	Weighted median	41	0.192458	0.0991783	0.285737	0.0475914	5.26e-05	1.21223	1.10426	1.33074
Age at first birth	Age at menopause	Weighted mode	41	0.215863	-0.0127822	0.444508	0.116656	0.0716	1.24093	0.987299	1.55972
Age at first birth	Age at last birth	MR Egger	41	0.559102	0.264584	0.853621	0.150265	0.000625	1.7491	1.30289	2.34813
Age at first birth	Age at last birth	Weighted median	41	0.691173	0.61125	0.771097	0.0407774	1.93e-64	1.99606	1.84273	2.16214
Age at first birth	Age at last birth	Weighted mode	41	0.673711	0.513435	0.833988	0.0817738	3.76e-10	1.9615	1.67102	2.30248
Age at first birth	Number of births	MR Egger	41	-0.534572	-0.883402	-0.185742	0.177975	0.00464	0.58592	0.413374	0.830488
Age at first birth	Number of births	Weighted median	41	-0.338134	-0.406784	-0.269483	0.0350258	4.73e-22	0.7131	0.665788	0.763774
Age at first birth	Number of births	Weighted mode	41	-0.32466	-0.469026	-0.180294	0.0736561	7.64e-05	0.722773	0.625611	0.835025
Age at first birth	Number of sexual partners	MR Egger	41	0.147958	-0.434419	0.730335	0.297131	0.621312	1.15946	0.647641	2.07578
Age at first birth	Number of sexual partners	Weighted median	41	-0.0690683	-0.15052	0.0123836	0.041557	0.0965106	0.933263	0.86026	1.01246
Age at first birth	Number of sexual partners	Weighted mode	41	-0.108143	-0.25089	0.0346028	0.0728298	0.145414	0.897499	0.778108	1.03521
Age at last birth	Age at menopause	MR Egger	9	1.79364	-0.121046	3.70833	0.976882	0.108968	6.01131	0.885994	40.7857
Age at last birth	Age at menopause	Weighted median	9	0.103382	-0.106707	0.313472	0.107189	0.334801	1.10892	0.898789	1.36817
Age at last birth	Age at menopause	Weighted mode	9	0.142711	-0.20372	0.489141	0.17675	0.44277	1.1534	0.815691	1.63091
Age at last birth	Number of births	MR Egger	9	-0.938413	-2.34332	0.466499	0.716791	0.231806	0.391248	0.096008	1.5944
Age at last birth	Number of births	Weighted median	9	-0.139393	-0.285556	0.00676889	0.0745726	0.0615907	0.869886	0.751597	1.00679
Age at last birth	Number of births	Weighted mode	9	-0.119811	-0.337376	0.0977546	0.111003	0.311896	0.887088	0.71364	1.10269
Age at last birth	Number of sexual partners	MR Egger	9	0.179379	-4.21859	4.57735	2.24386	0.938521	1.19647	0.0147193	97.2565
Age at last birth	Number of sexual partners	Weighted median	9	0.0526805	-0.173608	0.278969	0.115454	0.64818	1.05409	0.840626	1.32177
Age at last birth	Number of sexual partners	Weighted mode	9	0.0309717	-0.363258	0.425202	0.201138	0.881437	1.03146	0.695407	1.5299
Number of births	Age at menopause	MR Egger	9	-0.0660229	-2.44213	2.31009	1.2123	0.95809	0.936109	0.0869752	10.0753
Number of births	Age at menopause	Weighted median	9	-0.0273589	-0.234225	0.179507	0.105544	0.795467	0.973012	0.791184	1.19663
Number of births	Age at menopause	Weighted mode	9	-0.00098338	-0.328156	0.32619	0.166925	0.995444	0.999017	0.72025	1.38568
Number of births	Age at last birth	MR Egger	9	-0.912389	-2.65898	0.834204	0.891119	0.339972	0.401564	0.0700195	2.30298
Number of births	Age at last birth	Weighted median	9	-0.161835	-0.3541	0.03043	0.0980944	0.0989862	0.850581	0.701805	1.0309
Number of births	Age at last birth	Weighted mode	9	-0.091723	-0.535201	0.351755	0.226264	0.695823	0.912358	0.585552	1.42156
Number of births	Number of sexual partners	MR Egger	9	-0.52346	-3.98952	2.9426	1.7684	0.775813	0.592467	0.0185085	18.9652
Number of births	Number of sexual partners	Weighted median	9	0.0589242	-0.136129	0.253977	0.0995167	0.553781	1.06069	0.87273	1.28914
Number of births	Number of sexual partners	Weighted mode	9	0.0612236	-0.20757	0.330017	0.13714	0.667122	1.06314	0.812556	1.39099
Age first had sex	Age at menopause	MR Egger	53	-0.118975	-0.494928	0.256979	0.191813	0.537846	0.88783	0.609615	1.29302
Age first had sex	Age at menopause	Weighted median	53	0.0893527	0.00421958	0.174486	0.0434353	0.0396722	1.09347	1.00423	1.19063
Age first had sex	Age at menopause	Weighted mode	53	0.0725184	-0.104715	0.249751	0.090425	0.426219	1.07521	0.900582	1.28371
Age first had sex	Age at first birth	MR Egger	53	0.431586	0.0564347	0.806737	0.191404	0.0285	1.5397	1.05806	2.24059
Age first had sex	Age at first birth	Weighted median	53	0.472417	0.390119	0.554716	0.041989	2.29e-29	1.60387	1.47716	1.74145
Age first had sex	Age at first birth	Weighted mode	53	0.421809	0.238655	0.604963	0.0934459	3.67e-05	1.52472	1.26954	1.83119
Age first had sex	Age at last birth	MR Egger	53	0.469807	0.0823238	0.85729	0.197695	0.0213	1.59969	1.08581	2.35677
Age first had sex	Age at last birth	Weighted median	53	0.356618	0.278617	0.43462	0.0397968	3.22e-19	1.42849	1.3213	1.54438
Age first had sex	Age at last birth	Weighted mode	53	0.341001	0.188339	0.493662	0.0778884	5.81e-05	1.40635	1.20724	1.6383
Age first had sex	Number of births	MR Egger	53	-0.187095	-0.552469	0.178278	0.186415	0.32	0.829364	0.575527	1.19516
Age first had sex	Number of births	Weighted median	53	-0.149451	-0.215704	-0.0831984	0.0338026	9.81e-06	0.86118	0.805973	0.920168
Age first had sex	Number of births	Weighted mode	53	-0.124513	-0.269131	0.020106	0.073785	0.0975	0.882927	0.764043	1.02031
Age first had sex	Number of sexual partners	MR Egger	53	-0.252617	-0.605835	0.1006	0.180213	0.167	0.776765	0.545619	1.10583
Age first had sex	Number of sexual partners	Weighted median	53	-0.484063	-0.564946	-0.403181	0.0412667	8.93e-32	0.616274	0.568391	0.668191
Age first had sex	Number of sexual partners	Weighted mode	53	-0.615777	-0.903226	-0.328329	0.146658	0.000105	0.540221	0.40526	0.720126
Age first had sex	Ever Parous	MR Egger	53					0.219	0.918444	0.803283	1.05011
Age first had sex	Ever Parous	Weighted median	53					2.48e-07	0.929143	0.903562	0.955449
Age first had sex	Ever Parous	Weighted mode	53					0.0729	0.946349	0.892097	1.0039
Number of sexual partners	Age at menopause	MR Egger	34	0.151616	-0.392667	0.695898	0.277695	0.588867	1.16371	0.675254	2.00551
Number of sexual partners	Age at menopause	Weighted median	34	0.0198046	-0.0823052	0.121914	0.0520968	0.703834	1.02	0.920991	1.12966
Number of sexual partners	Age at menopause	Weighted mode	34	0.0342929	-0.150307	0.218893	0.0941837	0.718101	1.03489	0.860444	1.2447
Number of sexual partners	Age at last birth	MR Egger	34	0.124359	-0.40659	0.655308	0.270892	0.649286	1.13242	0.665917	1.92573
Number of sexual partners	Age at last birth	Weighted median	34	0.167957	0.076909	0.259005	0.0464532	0.000299627	1.18289	1.07994	1.29564
Number of sexual partners	Age at last birth	Weighted mode	34	0.219548	0.0517857	0.387309	0.0855928	0.0150503	1.24551	1.05315	1.47301
Number of sexual partners	Number of births	MR Egger	34	0.0197391	-0.557658	0.597136	0.29459	0.946994	1.01994	0.572549	1.81691
Number of sexual partners	Number of births	Weighted median	34	-0.0524896	-0.142992	0.0380124	0.0461745	0.255636	0.948864	0.866761	1.03874
Number of sexual partners	Number of births	Weighted mode	34	-0.134086	-0.348652	0.0804795	0.109472	0.229306	0.874515	0.705639	1.08381
Number of sexual partners	Ever Parous	MR Egger	34					0.925461	1.01011	0.819603	1.24489
Number of sexual partners	Ever Parous	Weighted median	34					0.0764785	0.969243	0.936314	1.00333
Number of sexual partners	Ever Parous	Weighted mode	34					0.299878	0.961235	0.893052	1.03462
Ever Parous	Age at menopause	MR Egger	4	-1.23941	-8.16619	5.68738	3.53408	0.759307	0.289556	0.000284097	295.12
Ever Parous	Age at menopause	Weighted median	4	-0.443737	-1.09195	0.20448	0.330723	0.179688	0.641634	0.33556	1.22689
Ever Parous	Age at menopause	Weighted mode	4	-0.0781575	-1.30204	1.14573	0.624431	0.908309	0.924819	0.271976	3.14473
Ever Parous	Number of sexual partners	MR Egger	4	-2.37277	-12.3618	7.61623	5.09643	0.687298	0.093222	4.28e-06	2030.88
Ever Parous	Number of sexual partners	Weighted median	4	-0.474824	-1.08321	0.133563	0.310401	0.126088	0.621994	0.339	1.14289
Ever Parous	Number of sexual partners	Weighted mode	4	0.0632121	-0.90341	1.02983	0.493175	0.906121	1.06525	0.405	2.8006

### Sheet: S10
Exposure	Outcome	Egger intercept	SE	P value
Age at menarche	Age at menopause	0.0024987	0.00132304	0.0602553
Age at menarche	Age at first birth	0.00135671	0.00105874	0.201383
Age at menarche	Age at last birth	0.00131572	0.000939848	0.162938
Age at menarche	Age first had sex	-0.00101209	0.00096746	0.29665
Age at menarche	Number of sexual partners	0.00376807	0.00105544	0.00043766
Age at first birth	Age at menopause	0.00308222	0.00481255	0.525622
Age at first birth	Age at last birth	0.00334377	0.00310542	0.288207
Age at first birth	Number of births	0.00323887	0.00367771	0.383888
Age at last birth	Number of births	0.0140766	0.0134791	0.33105
Age first had sex	Age at menopause	0.00471735	0.00387226	0.228738
Age first had sex	Age at first birth	0.00260086	0.00386363	0.503881
Age first had sex	Age at last birth	-0.000949041	0.00399063	0.812976
Age first had sex	Number of births	-0.00104432	0.00376331	0.782518
Age first had sex	Number of sexual partners	-0.00531431	0.00363808	0.150219
Age first had sex	Ever Parous	-0.000313479	0.00137992	0.821198
Number of sexual partners	Ever Parous	-0.00104906	0.00222706	0.640801

### Sheet: S11
Exposure	Outcome	Observed residual sum of squares	RSS Obs P value	Number of outliers	Distortion Coefficient	Distortian Test P value
Age at menarche	Age at menopause	684.611	<1e-04	9	15.4993	0.4839
Age at menarche	Age at first birth	662.334	<1e-04	9	8.26726	0.6483
Age at menarche	Age at last birth	497.607	<1e-04	4	3.51096	0.8481
Age at menarche	Age first had sex	618.508	<1e-04	6	-0.348762	0.9804
Age at menarche	Number of sexual partners	691.02	<1e-04	9	4.98995	0.8917
Age at first birth	Age at menopause	73.4059	0.0066	1	NA	NA
Age at first birth	Age at last birth	32.6224	0.9978	0	NA	NA
Age at first birth	Number of births	79.5067	0.014	2	-2.42569	0.672
Age at last birth	Number of births	32.0013	0.0106	1	-43.5558	0.0113
Age first had sex	Age at menopause	93.6303	0.001	1	NA	NA
Age first had sex	Age at first birth	134.065	0.0001	1	3.08417	0.6099
Age first had sex	Age at last birth	137.477	<1e-04	3	3.92549	0.5706
Age first had sex	Number of births	153.324	<1e-04	4	-31.9754	0.0085
Age first had sex	Number of sexual partners	124.985	0.0002	1	-2.53588	0.6986
Age first had sex	Ever Parous	133.023	<1e-04	2	1.54465	0.9022
Number of sexual partners	Ever Parous	136.584	<1e-04	3	-28.7206	0.4879

### Sheet: S12
Exposure	Outcome	Presso model	Causal Estimate	SD	T statistic	P value	Corrected estimates distorted
Age at menarche	Age at menopause	Raw	0.0609796	0.018184	3.35348	0.000933102
Age at menarche	Age at menopause	Outlier-corrected	0.0527965	0.0143009	3.69182	0.000280538	N
Age at menarche	Age at first live birth	Raw	0.0687761	0.0146027	4.70983	4.28859e-06
Age at menarche	Age at first live birth	Outlier-corrected	0.0635244	0.0123158	5.15795	5.54345e-07	N
Age at menarche	Age at last live birth	Raw	0.0645444	0.0128518	5.02223	1.0244e-06
Age at menarche	Age at last live birth	Outlier-corrected	0.0623552	0.0115977	5.3765	1.89001e-07	N
Age at menarche	Age first had sexual intercourse	Raw	0.0900993	0.0133219	6.76327	1.10316e-10
Age at menarche	Age first had sexual intercourse	Outlier-corrected	0.0904146	0.0120613	7.49628	1.51428e-12	N
Age at menarche	Lifetime number of sexual partners	Raw	0.0357719	0.0148869	2.40292	0.0170582
Age at menarche	Lifetime number of sexual partners	Outlier-corrected	0.0340718	0.0131232	2.59629	0.0100557	N
Age at first live birth	Age at menopause	Raw	0.229746	0.0382026	6.0139	3.79323e-07
Age at first live birth	Age at menopause	Outlier-corrected	NA	NA	NA	NA	NA
Age at first live birth	Age at last live birth	Raw	0.736191	0.0210924	34.9032	1.18447e-32
Age at first live birth	Age at last live birth	Outlier-corrected	NA	NA	NA	NA	NA
Age at first live birth	Number of live births	Raw	-0.382479	0.0295037	-12.9637	2.83675e-16
Age at first live birth	Number of live births	Outlier-corrected	-0.373421	0.0223457	-16.711	1.21374e-19	N
Age at last live birth	Number of live births	Raw	-0.276299	0.0729689	-3.78652	0.0043056
Age at last live birth	Number of live births	Outlier-corrected	-0.192468	0.0602714	-3.19335	0.012739	Y
Age first had sexual intercourse	Age at menopause	Raw	0.11623	0.0371939	3.12498	0.00288303
Age first had sexual intercourse	Age at menopause	Outlier-corrected	NA	NA	NA	NA	NA
Age first had sexual intercourse	Age at first live birth	Raw	0.558465	0.0362628	15.4005	3.25546e-21
Age first had sexual intercourse	Age at first live birth	Outlier-corrected	0.541757	0.0344795	15.7124	2.16192e-21	N
Age first had sexual intercourse	Age at last live birth	Raw	0.422949	0.0373129	11.3352	8.77882e-16
Age first had sexual intercourse	Age at last live birth	Outlier-corrected	0.406974	0.030245	13.4559	3.03396e-18	N
Age first had sexual intercourse	Number of live births	Raw	-0.235881	0.0352359	-6.69434	1.39961e-08
Age first had sexual intercourse	Number of live births	Outlier-corrected	-0.178731	0.0273168	-6.54288	3.38928e-08	Y
Age first had sexual intercourse	Lifetime number of sexual partners	Raw	-0.50641	0.0349734	-14.4799	4.61108e-20
Age first had sexual intercourse	Lifetime number of sexual partners	Outlier-corrected	-0.493886	0.0333492	-14.8095	2.70182e-20	N
Age first had sexual intercourse	Ever parous	Raw	-0.0981146	0.0130836	-7.49908	7.10188e-10
Age first had sexual intercourse	Ever parous	Outlier-corrected	NA	NA	NA	NA	NA
Lifetime number of sexual partners	Ever parous	Raw	-0.0353203	0.019141	-1.84527	0.0734723
Lifetime number of sexual partners	Ever parous	Outlier-corrected	-0.0274395	0.0172283	-1.5927	0.121059	N

### Sheet: S13
Exposure	Outcome	Correct causal direction	Adjusted correct causal direction	Sensitivity ratio
Age at last birth	Age at menopause	TRUE	TRUE	4.43317
Age at last birth	Lifetime number of sexual partners	TRUE	TRUE	3.1796
Age at last birth	Number of births	TRUE	TRUE	4.4766
Age at menopause	Age at last birth	TRUE	TRUE	29.959
Age at menopause	Ever parous status	TRUE	TRUE	31.2861
Age at menopause	Lifetime number of sexual partners	TRUE	TRUE	29.2466
Age at menopause	Number of births	TRUE	TRUE	31.616
Ever parous status	Age at menopause	TRUE	TRUE	2.83411
Ever parous status	Lifetime number of sexual partners	TRUE	TRUE	2.72994
Lifetime number of sexual partners	Age at last birth	TRUE	TRUE	5.60815
Lifetime number of sexual partners	Age at menopause	TRUE	TRUE	6.33459
Lifetime number of sexual partners	Ever parous	TRUE	TRUE	6.44734
Lifetime number of sexual partners	Number of births	TRUE	TRUE	6.00042
Number of births	Age at last birth	TRUE	TRUE	2.21396
Number of births	Age at menopause	TRUE	TRUE	3.31094
Number of births	Lifetime number of sexual partners	TRUE	TRUE	2.43365

### Sheet: S14
Exposure	Outcome	method	nsnp	b	se	pval	lo_ci	up_ci
Number of births	Age at last birth	Inverse variance weighted	9	-0.166402	0.105028	0.113113	-0.372257	0.0394536
Number of births	Lifetime number of sexual partners	Inverse variance weighted	8	0.0629923	0.182419	0.729856	-0.294549	0.420534

### Sheet: S15
Exposure	Outcome	SNP	rsq.exposure	rsq.outcome	steiger_dir	steiger_pval
Number of births	Age at last birth	rs9862795	0.00014142	0.000408199	FALSE	0.00533622
Number of births	Lifetime number of sexual partners	rs199441	0.000164731	0.000168315	FALSE	0.962629

### Sheet: S16
Exposure	Outcome	Exposure samplesize	Outcome samplesize	F statistic	R2	NSNPs	NSNPs overlapping with full sample	NSNPs overlapping between samples
Age at menarche sample 1	Age at menopause sample 2	128290	74686	58.8002	0.0442777	101	37	9
Age at menarche sample 2	Age at menopause sample 1	128051	75180	62.3893	0.043378	93	32	9
Age at menarche sample 1	Age at first birth sample 2	128290	107089	59.3887	0.0442777	100	37	9
Age at menarche sample 2	Age at first birth sample 1	128051	107263	62.3893	0.043378	93	32	9
Age at menarche sample 1	Age at last birth sample 2	128290	106906	59.3887	0.0442777	100	37	9
Age at menarche sample 2	Age at last birth sample 1	128051	107090	62.3893	0.043378	93	32	9
Age at menarche sample 1	Number of births sample 2	128290	132024	58.8002	0.0442777	101	37	9
Age at menarche sample 2	Number of births sample 1	128051	132053	62.3893	0.043378	93	32	9
Age at menarche sample 1	Age first had sexual intercourse sample 2	128290	114194	58.8002	0.0442777	101	37	9
Age at menarche sample 2	Age first had sexual intercourse sample 1	128051	114372	62.3893	0.043378	93	32	9
Age at menarche sample 1	Lifetime number of sexual partners sample 2	128290	107137	58.8002	0.0442777	101	37	9
Age at menarche sample 2	Lifetime number of sexual partners sample 1	128051	107470	62.3893	0.043378	93	32	9
Age at menarche sample 1	Ever parous sample 2	128290	132024	58.8002	0.0442777	101	37	9
Age at menarche sample 2	Ever parous sample 1	128051	132053	62.3893	0.043378	93	32	9
Age at menopause sample 1	Age at last birth sample 2	75180	106906	65.992	0.0355758	42	21	9
Age at menopause sample 2	Age at last birth sample 1	74686	107090	69.8536	0.0360818	40	19	9
Age at menopause sample 1	Number of births sample 2	75180	132024	65.992	0.0355758	42	21	9
Age at menopause sample 2	Number of births sample 1	74686	132053	69.8536	0.0360818	40	19	9
Age at menopause sample 1	Lifetime number of sexual partners sample 2	75180	107137	65.992	0.0355758	42	21	9
Age at menopause sample 2	Lifetime number of sexual partners sample 1	74686	107470	69.8536	0.0360818	40	19	9
Age at menopause sample 1	Ever parous sample 2	75180	132024	65.992	0.0355758	42	21	9
Age at menopause sample 2	Ever parous sample 1	74686	132053	69.8536	0.0360818	40	19	9
Age at first birth sample 1	Age at menopause sample 2	107263	74686	37.2146	0.00173183	5	0	0
Age at first birth sample 2	Age at menopause sample 1	107089	75180	39.0223	0.00399275	11	1	0
Age at first birth sample 1	Age at last birth sample 2	107263	106906	37.2146	0.00173183	5	0	0
Age at first birth sample 2	Age at last birth sample 1	107089	107090	39.0223	0.00399275	11	1	0
Age at first birth sample 1	Number of births sample 2	107263	132024	37.2146	0.00173183	5	0	0
Age at first birth sample 2	Number of births sample 1	107089	132053	39.0223	0.00399275	11	1	0
Age at first birth sample 1	Lifetime number of sexual partners sample 2	107263	107137	37.2146	0.00173183	5	0	0
Age at first birth sample 2	Lifetime number of sexual partners sample 1	107089	107470	39.0223	0.00399275	11	1	0
Age at last birth sample 1	Age at menopause sample 2	107090	74686	34.2726	0.00063968	2	0	0
Age at last birth sample 1	Number of births sample 2	107090	132024	34.2726	0.00063968	2	0	0
Age at last birth sample 1	Lifetime number of sexual partners sample 2	107090	107137	34.2726	0.00063968	2	0	0
Number of births sample 1	Age at menopause sample 2	132053	74686	40.5141	0.000613242	2	2	0
Number of births sample 2	Age at menopause sample 1	132024	75180	32.6229	0.000493963	2	0	0
Number of births sample 1	Age at last birth sample 2	132053	106906	40.5141	0.000613242	2	2	0
Number of births sample 2	Age at last birth sample 1	132024	107090	32.6229	0.000493963	2	0	0
Number of births sample 1	Lifetime number of sexual partners sample 2	132053	107137	40.5141	0.000613242	2	2	0
Number of births sample 2	Lifetime number of sexual partners sample 1	132024	107470	32.6229	0.000493963	2	0	0
Age first had sexual intercourse sample 1	Age at menopause sample 2	114372	74686	41.2204	0.00430674	12	1	0
Age first had sexual intercourse sample 2	Age at menopause sample 1	114194	75180	35.3498	0.00308633	10	3	0
Age first had sexual intercourse sample 1	Age at first birth sample 2	114372	107089	41.2204	0.00430674	12	1	0
Age first had sexual intercourse sample 2	Age at first birth sample 1	114194	107263	35.3498	0.00308633	10	3	0
Age first had sexual intercourse sample 1	Age at last birth sample 2	114372	106906	41.2204	0.00430674	12	1	0
Age first had sexual intercourse sample 2	Age at last birth sample 1	114194	107090	35.3498	0.00308633	10	3	0
Age first had sexual intercourse sample 1	Number of births sample 2	114372	132024	41.2204	0.00430674	12	1	0
Age first had sexual intercourse sample 2	Number of births sample 1	114194	132053	35.3498	0.00308633	10	3	0
Age first had sexual intercourse sample 1	Lifetime number of sexual partners sample 2	114372	107137	41.2204	0.00430674	12	1	0
Age first had sexual intercourse sample 2	Lifetime number of sexual partners sample 1	114194	107470	35.3498	0.00308633	10	3	0
Age first had sexual intercourse sample 1	Ever parous sample 2	114372	132024	41.2204	0.00430674	12	1	0
Age first had sexual intercourse sample 2	Ever parous sample 1	114194	132053	35.3498	0.00308633	10	3	0
Lifetime number of sexual partners sample 1	Age at menopause sample 2	107470	74686	32.1128	0.00327648	11	3	0
Lifetime number of sexual partners sample 2	Age at menopause sample 1	107137	75180	34.2757	0.00287132	9	0	0
Lifetime number of sexual partners sample 1	Age at last birth sample 2	107470	106906	32.1128	0.00327648	11	3	0
Lifetime number of sexual partners sample 2	Age at last birth sample 1	107137	107090	34.2757	0.00287132	9	0	0
Lifetime number of sexual partners sample 1	Number of births sample 2	107470	132024	32.1128	0.00327648	11	3	0
Lifetime number of sexual partners sample 2	Number of births sample 1	107137	132053	34.2757	0.00287132	9	0	0
Lifetime number of sexual partners sample 1	Ever parous sample 2	107470	132024	32.1128	0.00327648	11	3	0
Lifetime number of sexual partners sample 2	Ever parous sample 1	107137	132053	34.2757	0.00287132	9	0	0
Ever parous sample 2	Age at menopause sample 1	132024	75180	30.0584	0.000227625	1	1	0
Ever parous sample 2	Lifetime number of sexual partners sample 1	132024	75180	30.0584	0.000227625	1	0	0

### Sheet: S17
Age at menarche									Age at menopause									Age at first birth									Age at last birth									Number of births									Age first had sexual intercourse									Lifetime number of sexual partners									Ever parous status
	Sample 1				Sample 2					Sample 1				Sample 2					Sample 1				Sample 2					Sample 1				Sample 2					Sample 1				Sample 2					Sample 1				Sample 2					Sample 1				Sample 2					Sample 1				Sample 2
SNP	Beta1	SE1	P value1	GWSig post LD clumping1	Beta2	SE2	P value2	GWSig post LD clumping2	SNP	Beta1	SE1	P value1	GWSig post LD clumping1	Beta2	SE2	P value2	GWSig post LD clumping2	SNP	Beta1	SE1	P value1	GWSig post LD clumping1	Beta2	SE2	P value2	GWSig post LD clumping2	SNP	Beta1	SE1	P value1	GWSig post LD clumping1	Beta2	SE2	P value2	GWSig post LD clumping2	SNP	Beta1	SE1	P value1	GWSig post LD clumping1	Beta2	SE2	P value2	GWSig post LD clumping2	SNP	Beta1	SE1	P value1	GWSig post LD clumping1	Beta2	SE2	P value2	GWSig post LD clumping2	SNP	Beta1	SE1	P value1	GWSig post LD clumping1	Beta2	SE2	P value2	GWSig post LD clumping2	SNP	Beta1	SE1	P value1	GWSig post LD clumping1	Beta2	SE2	P value2	GWSig post LD clumping2
rs115260227	-0.252351	0.0312269	6.4e-16	Y	-0.249023	0.0308247	6.5e-16	Y	rs11031005	-0.262736	0.0380396	5e-12	Y	-0.259531	0.0380124	8.6e-12	Y	rs10204989	0.146783	0.0264501	2.9e-08	Y	0.026682	0.0265558	0.32	N	rs11680123	0.142177	0.0228382	4.8e-10	Y	0.0563183	0.0228577	0.014	N	rs174555	0.033409	0.00501222	2.6e-11	Y	0.0112322	0.00500492	0.025	N	rs1025128	0.0967353	0.0144851	2.4e-11	Y	0.0692748	0.0144227	1.6e-06	N	rs10490064	-0.0221321	0.00393011	1.8e-08	Y	-0.00862088	0.00395278	0.029	N	rs2317603	0.00956536	0.00174514	4.2e-08	Y	0.00270186	0.00175082	0.12	N
rs1172955	0.0591798	0.00705965	5.2e-17	Y	0.0546938	0.00707137	1e-14	Y	rs12503643	-0.227345	0.0271998	6.4e-17	Y	-0.188774	0.0271706	3.7e-12	Y	rs34418122	0.293503	0.0537539	4.8e-08	Y	0.0951009	0.0538315	0.077	N	rs9821433	0.122742	0.0224978	4.9e-08	Y	0.17098	0.0225477	3.4e-14	N	rs4305732	0.0291504	0.00482614	1.5e-09	Y	0.0272561	0.00481412	1.5e-08	N	rs10922907	-0.087744	0.0144312	1.2e-09	Y	-0.0585111	0.0144031	4.9e-05	N	rs10513312	0.0304882	0.00555248	4e-08	Y	0.0183562	0.00558025	0.001	N	rs9862795	-0.00886973	0.00154046	8.5e-09	Y	-0.0080121	0.00154556	2.2e-07	N
rs12607903	0.0565837	0.00716918	3e-15	Y	0.0495371	0.00718355	5.4e-12	Y	rs16991615	-1.01082	0.055515	4.5e-74	Y	-1.03046	0.0550664	3.9e-78	Y	rs4671380	0.148019	0.0221698	2.4e-11	Y	0.0818151	0.0222933	0.00024	N	rs1062633	0.113703	0.0224104	3.9e-07	N	0.178332	0.0224337	1.9e-15	Y	rs1724417	-0.0231561	0.00660561	0.00046	N	-0.0366001	0.00658015	2.7e-08	Y	rs11877438	-0.0848156	0.0150836	1.9e-08	Y	-0.009628	0.0150292	0.52	N	rs10782490	-0.0232264	0.00383817	1.4e-09	Y	-0.0197369	0.00385738	3.1e-07	N	rs562134801	-0.00500745	0.00171747	0.0036	N	-0.00944206	0.00172215	4.2e-08	Y
rs142058842	-0.0680122	0.00862531	3.1e-15	Y	-0.0827369	0.00858395	5.5e-22	Y	rs1760940	0.169935	0.0306989	3.1e-08	Y	0.190843	0.030796	5.8e-10	Y	rs6446187	0.147016	0.0218455	1.7e-11	Y	0.177615	0.0219782	6.4e-16	N	rs10865037	-0.0409464	0.0230102	0.075	N	-0.137009	0.0229905	2.5e-09	Y	rs3020408	0.0284408	0.00486106	4.9e-09	N	0.0283971	0.00484825	4.7e-09	Y	rs12196607	-0.0948813	0.0153152	5.8e-10	Y	-0.079147	0.0152653	2.2e-07	N	rs11643192	-0.0218528	0.00392855	2.7e-08	Y	-0.0111105	0.0039539	0.005	N
rs3743266	0.0444223	0.00680688	6.8e-11	Y	0.0497405	0.00681968	3e-13	Y	rs2277339	0.349391	0.0433229	7.3e-16	Y	0.29474	0.0431832	8.8e-12	Y	rs7024505	0.135184	0.0227374	2.8e-09	Y	0.037633	0.0228682	0.1	N																			rs13277929	0.0820059	0.0147219	2.5e-08	Y	0.0246837	0.01466	0.092	N	rs117868080	-0.061128	0.0111297	4e-08	Y	0.00232656	0.0111391	0.83	N
rs4755720	-0.0378741	0.00658	8.6e-09	Y	-0.0373164	0.00660859	1.6e-08	Y	rs2844466	0.175884	0.0276772	2.1e-10	Y	0.222003	0.0276719	1e-15	Y	rs10953766	0.0120877	0.0221114	0.58	N	0.140161	0.0222985	3.3e-10	Y																			rs1794309	-0.106841	0.0191769	2.5e-08	Y	-0.0155698	0.01903	0.41	N	rs11917019	-0.0264554	0.00468333	1.6e-08	Y	-0.0111364	0.00468167	0.017	N
rs4818008	0.0426596	0.00670392	2e-10	Y	0.0578	0.00673263	9.1e-18	Y	rs7347500	0.235567	0.0321642	2.4e-13	Y	0.208363	0.0319853	7.3e-11	Y	rs11210939	-0.0945112	0.0261647	0.0003	N	-0.150362	0.0263009	1.1e-08	Y																			rs226488	0.0837716	0.0148326	1.6e-08	Y	0.060848	0.014795	3.9e-05	N	rs12790863	-0.027353	0.00500367	4.6e-08	Y	-0.013314	0.00502889	0.0081	N
rs61371450	0.0557569	0.00840958	3.4e-11	Y	0.0472712	0.00845481	2.3e-08	Y	rs75770066	-0.799451	0.0765001	1.5e-25	Y	-1.10903	0.0768199	3e-47	Y	rs1590949	-0.0790101	0.0221978	0.00037	N	-0.131518	0.0222934	3.6e-09	Y																			rs34033356	0.117923	0.0184956	1.8e-10	Y	0.0528311	0.0185069	0.0043	N	rs12965363	0.023648	0.0041125	8.9e-09	Y	0.0171177	0.00414167	3.6e-05	N
rs78352137	0.0801687	0.0101785	3.4e-15	Y	0.0814122	0.0102241	1.7e-15	Y	rs77100210	-0.486839	0.0607774	1.1e-15	Y	-0.507516	0.0609795	8.6e-17	Y	rs16931403	0.0732817	0.0312263	0.019	N	0.183063	0.0314812	6.1e-09	Y																			rs4107952	0.0934832	0.0167001	2.2e-08	Y	0.03297	0.0165594	0.046	N	rs1566085	-0.0214695	0.00388993	3.4e-08	Y	-0.0118025	0.00389826	0.0025	N
rs10117396	-0.0851515	0.0128422	3.3e-11	Y	-0.0588846	0.0128097	4.3e-06	N	rs1018246	-0.169965	0.02825	1.8e-09	Y	-0.168052	0.0283668	3.1e-09	N	rs2352974	0.108476	0.0219036	7.3e-07	N	0.187266	0.0220626	2.1e-17	Y																			rs4918127	-0.0848987	0.0154894	4.2e-08	Y	-0.0190495	0.0153672	0.22	N	rs36065674	0.0279678	0.00503864	2.8e-08	Y	0.0133855	0.00508406	0.0085	N
rs10217747	0.0579243	0.0066309	2.4e-18	Y	0.0514141	0.00666051	1.2e-14	N	rs10183486	0.18766	0.0273812	7.2e-12	Y	0.100037	0.0274479	0.00027	N	rs2616245	-0.0511087	0.0222119	0.021	N	-0.125068	0.0224563	2.6e-08	Y																			rs67070774	-0.126877	0.020622	7.6e-10	Y	-0.0875191	0.0206095	2.2e-05	N	rs9937793	-0.042539	0.00705296	1.6e-09	Y	-0.00487574	0.00709705	0.49	N
rs1054442	0.0367082	0.00661375	2.9e-08	Y	0.0288753	0.00663613	1.4e-05	N	rs10998203	0.181414	0.0329527	3.7e-08	Y	0.12222	0.0331073	0.00022	N	rs2667482	-0.0720024	0.0227368	0.0015	N	-0.129712	0.022929	1.5e-08	Y																			rs6732310	-0.0957308	0.0147121	7.7e-11	Y	-0.0638617	0.014629	1.3e-05	N	rs116312062	0.013222	0.00604614	0.029	N	0.0368611	0.00607287	1.3e-09	Y
rs1079866	-0.076601	0.00940619	3.8e-16	Y	-0.0697945	0.00942527	1.3e-13	N	rs11099600	-0.279428	0.0265203	5.9e-26	Y	-0.235008	0.0266436	1.1e-18	N	rs4305732	-0.0855275	0.0227316	0.00017	N	-0.166852	0.0228719	3e-13	Y																			rs72822618	-0.134992	0.0245	3.6e-08	Y	-0.0366228	0.024493	0.13	N	rs118187687	-0.0135467	0.00644258	0.035	N	-0.0361804	0.00646898	2.2e-08	Y
rs10959676	-0.0694292	0.0125156	2.9e-08	Y	-0.0554874	0.0126285	1.1e-05	N	rs112882369	0.193681	0.0323455	2.1e-09	Y	0.198221	0.0323306	8.7e-10	N	rs442467	-0.0612207	0.0233452	0.0087	N	-0.131963	0.0235184	2e-08	Y																			rs7568224	-0.102188	0.0174182	4.4e-09	Y	-0.0401234	0.0173583	0.021	N	rs1358252	0.000717121	0.00390043	0.85	N	-0.0228778	0.00392442	5.6e-09	Y
rs1101141	-0.0505417	0.00748843	1.5e-11	Y	-0.0319077	0.00750338	2.1e-05	N	rs11641631	-0.25321	0.0454923	2.6e-08	Y	-0.190479	0.0455809	2.9e-05	N	rs72934503	-0.0720143	0.0223371	0.0013	N	-0.130871	0.0225278	6.3e-09	Y																			rs12203592	-0.0916983	0.0171438	8.9e-08	N	-0.0982937	0.017005	7.5e-09	Y	rs1843843	0.0162979	0.00537334	0.0024	N	0.0310785	0.0054023	8.8e-09	Y
rs111401540	0.0448762	0.00735846	1.1e-09	Y	0.0280692	0.0074055	0.00015	N	rs11650324	-0.195656	0.0318661	8.3e-10	Y	-0.133956	0.0320515	2.9e-05	N	rs7729019	-0.0487173	0.0224328	0.03	N	-0.130443	0.0225885	7.7e-09	Y																			rs12714592	0.0673745	0.0161185	2.9e-05	N	0.0954505	0.0159864	2.4e-09	Y	rs203265	-0.00292611	0.0050096	0.56	N	-0.0287668	0.00501314	9.6e-09	Y
rs112927956	-0.106066	0.0162976	7.6e-11	Y	-0.0474011	0.0163857	0.0038	N	rs12936316	-0.200655	0.028361	1.5e-12	Y	-0.188625	0.0283375	2.8e-11	N																												rs1322107	-0.0267719	0.015115	0.077	N	-0.0839748	0.0150322	2.3e-08	Y	rs2194375	0.000748754	0.00413593	0.86	N	0.0264183	0.00415673	2.1e-10	Y
rs11302520	-0.0409953	0.00647336	2.4e-10	Y	-0.0264975	0.00650073	4.6e-05	N	rs13000089	0.403897	0.0522817	1.1e-14	Y	0.263687	0.0527744	5.8e-07	N																												rs1500449	-0.0190275	0.0146216	0.19	N	-0.0814701	0.0145915	2.4e-08	Y	rs446952	0.0104137	0.00384527	0.0068	N	0.0235981	0.00386199	9.9e-10	Y
rs11604825	0.043499	0.00675759	1.2e-10	Y	0.0306122	0.00676711	6.1e-06	N	rs1683572	-0.250349	0.0410256	1e-09	Y	-0.268339	0.041134	6.9e-11	N																												rs17275231	0.000738715	0.0169874	0.97	N	0.094181	0.0168247	2.2e-08	Y	rs72799196	0.0159758	0.00424229	0.00017	N	0.0233472	0.00426897	4.5e-08	Y
rs11642015	0.067763	0.00654007	3.7e-25	Y	0.0733591	0.00655444	4.4e-29	N	rs16942893	0.159541	0.0273982	5.8e-09	Y	0.197643	0.0274487	6e-13	N																												rs2230590	0.0542826	0.0143487	0.00015	N	0.0818824	0.0142711	9.6e-09	Y	rs7493074	-0.0209251	0.00394468	1.1e-07	N	-0.0223579	0.00395842	1.6e-08	Y
rs11647767	0.0597634	0.00685835	2.9e-18	Y	0.0449342	0.00687957	6.5e-11	N	rs191746350	-0.270802	0.0284579	1.8e-21	Y	-0.196198	0.0284112	5e-12	N																												rs559471803	-0.0814943	0.0149165	4.7e-08	N	-0.113995	0.0148174	1.4e-14	Y
rs11893331	-0.0715728	0.00853005	4.8e-17	Y	-0.0812435	0.00855395	2.1e-21	N	rs1991401	0.204659	0.0288107	1.2e-12	Y	0.162333	0.0288101	1.8e-08	N																												rs7875078	0.00788151	0.01447	0.59	N	0.0819662	0.0144039	1.3e-08	Y
rs12344679	0.0386561	0.00658132	4.3e-09	Y	0.0220202	0.00658853	0.00083	N	rs2126343	0.163236	0.0269294	1.3e-09	Y	0.0663936	0.0268789	0.014	N																												rs9789483	0.0839933	0.0149286	1.8e-08	N	0.0848542	0.0148561	1.1e-08	Y
rs12469680	-0.0514878	0.00859906	2.1e-09	Y	-0.0488047	0.00865917	1.7e-08	N	rs2295000	0.202244	0.032608	5.6e-10	Y	0.149617	0.0325496	4.3e-06	N																												rs989530	0.0390831	0.0146946	0.0078	N	0.0836689	0.0146454	1.1e-08	Y
rs12610468	-0.0553621	0.00643178	7.5e-18	Y	-0.0417753	0.00645691	9.8e-11	N	rs274683	0.181839	0.0273179	2.8e-11	Y	0.106947	0.0273942	9.5e-05	N
rs12945356	0.0453521	0.00820189	3.2e-08	Y	0.0285428	0.00822072	0.00052	N	rs28794362	0.394959	0.0321109	9.1e-35	Y	0.359434	0.0318542	1.6e-29	N
rs13253935	0.052504	0.00663108	2.4e-15	Y	0.0261364	0.00664458	8.4e-05	N	rs299168	-0.304135	0.0451173	1.6e-11	Y	-0.185496	0.0455995	4.7e-05	N
rs13254836	-0.0468338	0.0076862	1.1e-09	Y	-0.0331633	0.00773195	1.8e-05	N	rs34962991	0.412387	0.0275735	1.4e-50	Y	0.488954	0.0277217	1.3e-69	N
rs13322435	0.0489638	0.00657284	9.4e-14	Y	0.0229393	0.00656811	0.00048	N	rs4821798	0.214741	0.0287493	8.1e-14	Y	0.179426	0.0287518	4.4e-10	N
rs1361108	0.0430547	0.0064262	2.1e-11	Y	0.0516243	0.0064455	1.2e-15	N	rs4886238	-0.187723	0.0283753	3.7e-11	Y	-0.169175	0.028533	3e-09	N
rs139976161	-0.0788067	0.0116714	1.5e-11	Y	-0.0462398	0.0117352	8.1e-05	N	rs58279426	-0.285507	0.0266923	1.1e-26	Y	-0.266759	0.0266937	1.6e-23	N
rs1512235	-0.0588755	0.00649648	1.3e-19	Y	-0.0545689	0.00650917	5.1e-17	N	rs60907808	0.217488	0.0378145	8.8e-09	Y	0.181506	0.0380502	1.8e-06	N
rs1553002	0.0463438	0.00656249	1.6e-12	Y	0.0234294	0.0065621	0.00036	N	rs62044690	-0.217319	0.0318792	9.3e-12	Y	-0.0969588	0.0319608	0.0024	N
rs1704528	-0.0614767	0.0068174	1.9e-19	Y	-0.0523285	0.00685758	2.3e-14	N	rs6532842	0.16899	0.0289364	5.2e-09	Y	0.0936125	0.0290104	0.0013	N
rs17817628	0.04401	0.00709784	5.6e-10	Y	0.0394012	0.00709943	2.9e-08	N	rs7087644	0.392596	0.0676989	6.7e-09	Y	0.414595	0.0666236	4.9e-10	N
rs1872140	-0.0373279	0.00653485	1.1e-08	Y	-0.027822	0.00654922	2.2e-05	N	rs7125555	0.151806	0.0265577	1.1e-08	Y	0.113927	0.0266259	1.9e-05	N
rs1933801	0.148761	0.00687131	6.1e-104	Y	0.13894	0.00686662	4.9e-91	N	rs7168307	0.181211	0.0300874	1.7e-09	Y	0.163723	0.0300115	4.9e-08	N
rs2129464	0.0420229	0.00683094	7.7e-10	Y	0.0334697	0.00687523	1.1e-06	N	rs7181464	-0.165599	0.0273671	1.4e-09	Y	-0.0698922	0.027415	0.011	N
rs2168812	0.0486096	0.00828558	4.4e-09	Y	0.0196904	0.00830423	0.018	N	rs7665209	-0.191179	0.0265297	5.8e-13	Y	-0.0824748	0.0265481	0.0019	N
rs2297605	-0.0428133	0.0065086	4.8e-11	Y	-0.0339934	0.00652668	1.9e-07	N	rs904791	-0.161693	0.0287949	2e-08	Y	-0.106661	0.02873	0.00021	N
rs2300922	-0.0407766	0.00647639	3.1e-10	Y	-0.0376458	0.00649684	6.9e-09	N	rs9358956	0.318347	0.0356209	4e-19	Y	0.232289	0.0356928	7.6e-11	N
rs240766	0.0471575	0.00643899	2.4e-13	Y	0.0403689	0.00646253	4.2e-10	N	rs9438988	0.187559	0.0285115	4.8e-11	Y	0.252309	0.0284918	8.3e-19	N
rs2424994	-0.0517843	0.00912806	1.4e-08	Y	-0.0308548	0.00919266	0.00079	N	rs10937153	-0.120833	0.0312491	0.00011	N	-0.203951	0.0311389	5.8e-11	Y
rs2428493	-0.0415537	0.00649719	1.6e-10	Y	-0.0343716	0.00653463	1.4e-07	N	rs11084393	0.410295	0.0276622	9.1e-50	N	0.492268	0.027793	3.4e-70	Y
rs247530	0.0511829	0.00776447	4.3e-11	Y	0.0298691	0.00777182	0.00012	N	rs117431243	0.242502	0.0663179	0.00026	N	0.443682	0.06586	1.6e-11	Y
rs2679894	0.0563082	0.00650948	5.1e-18	Y	0.0496743	0.00650961	2.3e-14	N	rs12475426	0.14585	0.0271716	8e-08	N	0.211045	0.0271628	7.9e-15	Y
rs2697961	0.0597724	0.00881258	1.2e-11	Y	0.0536456	0.00883086	1.2e-09	N	rs12950717	-0.1843	0.0295221	4.3e-10	N	-0.217532	0.0295889	2e-13	Y
rs2725405	0.0396179	0.00646435	8.9e-10	Y	0.0245017	0.00649096	0.00016	N	rs140290142	0.206412	0.029421	2.3e-12	N	0.170889	0.0294136	6.3e-09	Y
rs3101268	-0.0819476	0.0143278	1.1e-08	Y	-0.0181735	0.0143604	0.21	N	rs149019898	0.169389	0.0416912	4.8e-05	N	0.262344	0.0415893	2.8e-10	Y
rs3101341	0.0389772	0.00641217	1.2e-09	Y	0.0269437	0.00644289	2.9e-05	N	rs1565909	-0.278395	0.0265161	8.7e-26	N	-0.236809	0.0266444	6.2e-19	Y
rs35005436	0.0582797	0.00879992	3.5e-11	Y	0.0621073	0.00880473	1.7e-12	N	rs184835083	-0.184317	0.0283767	8.3e-11	N	-0.171951	0.028529	1.7e-09	Y
rs35255016	-0.0466148	0.00753067	6e-10	Y	-0.0263769	0.00757156	0.00049	N	rs2078806	0.0932369	0.0275548	0.00072	N	0.150828	0.02765	4.9e-08	Y
rs35717861	0.107025	0.00691797	5.5e-54	Y	0.0989543	0.00691578	1.9e-46	N	rs2215928	0.239028	0.0272682	1.9e-18	N	0.22109	0.0272613	5.1e-16	Y
rs36092927	-0.0451973	0.00676702	2.4e-11	Y	-0.0477783	0.00678178	1.9e-12	N	rs2235230	0.195301	0.0297437	5.2e-11	N	0.205285	0.0297572	5.2e-12	Y
rs3767357	0.0843454	0.00963961	2.1e-18	Y	0.091119	0.00962874	3e-21	N	rs28416520	0.131821	0.0269472	1e-06	N	0.169831	0.0268528	2.5e-10	Y
rs3849531	-0.0444847	0.00722142	7.3e-10	Y	-0.0451707	0.00726029	4.9e-10	N	rs28629856	0.157173	0.027585	1.2e-08	N	0.170101	0.0275993	7.1e-10	Y
rs4074134	-0.0451987	0.00798082	1.5e-08	Y	-0.0413515	0.00802244	2.5e-07	N	rs28750118	0.381827	0.0323391	3.6e-32	N	0.370476	0.0320972	8.1e-31	Y
rs4365199	0.0513925	0.00696735	1.6e-13	Y	0.0480654	0.00697448	5.5e-12	N	rs3136279	-0.105169	0.0337122	0.0018	N	-0.219081	0.0338035	9.1e-11	Y
rs4769559	-0.0429582	0.00715398	1.9e-09	Y	-0.0146834	0.00720146	0.041	N	rs349308	-0.228246	0.0395704	8e-09	N	-0.282503	0.0396104	9.9e-13	Y
rs5026930	0.0427766	0.00657279	7.6e-11	Y	0.0243165	0.0065937	0.00023	N	rs353478	-0.281886	0.026643	3.7e-26	N	-0.267344	0.0266457	1.1e-23	Y
rs530674879	-0.0644459	0.0108664	3e-09	Y	-0.046706	0.0108859	1.8e-05	N	rs4628168	0.0927884	0.0280847	0.00095	N	0.165671	0.0282392	4.4e-09	Y
rs534411890	-0.0400283	0.0073125	4.4e-08	Y	-0.0197837	0.00733184	0.007	N	rs538823695	0.112216	0.0328627	0.00064	N	0.193049	0.0328932	4.4e-09	Y
rs543874	0.0813763	0.00796236	1.6e-24	Y	0.0592668	0.00792229	7.4e-14	N	rs56193304	-0.0837442	0.0393594	0.033	N	-0.227966	0.0393868	7.1e-09	Y
rs548932774	0.0409046	0.00689855	3e-09	Y	0.0390286	0.00689971	1.5e-08	N	rs57113693	-0.143586	0.0273392	1.5e-07	N	-0.154351	0.0272338	1.4e-08	Y
rs56386526	-0.0445861	0.00804131	2.9e-08	Y	-0.0303367	0.00803458	0.00016	N	rs58722186	-0.0713724	0.0287123	0.013	N	-0.164199	0.0288041	1.2e-08	Y
rs5707	0.0426775	0.00770322	3e-08	Y	0.0317458	0.00770789	3.8e-05	N	rs61795264	0.0932245	0.0425708	0.029	N	0.2392	0.0425066	1.8e-08	Y
rs5742915	-0.0364838	0.00643723	1.4e-08	Y	-0.0380898	0.00644263	3.4e-09	N	rs6496568	0.147237	0.0268221	4e-08	N	0.206329	0.0267781	1.3e-14	Y
rs59072247	-0.133879	0.018857	1.3e-12	Y	-0.0767238	0.0189666	5.2e-05	N	rs6867318	0.116804	0.0272859	1.9e-05	N	0.15054	0.0272324	3.2e-08	Y
rs61744130	0.0823348	0.0147344	2.3e-08	Y	0.0489012	0.0148491	0.00099	N	rs72823349	0.197034	0.0302307	7.1e-11	N	0.19813	0.0302705	5.9e-11	Y
rs62000036	0.0511022	0.00696314	2.2e-13	Y	0.0371798	0.00699283	1.1e-07	N	rs78861972	0.326475	0.0436593	7.6e-14	N	0.276504	0.0437525	2.6e-10	Y
rs62107261	-0.139087	0.0148996	1e-20	Y	-0.139946	0.0149963	1e-20	N	rs907088	-0.168271	0.0282462	2.6e-09	N	-0.168895	0.028363	2.6e-09	Y
rs62379978	-0.0810773	0.0089884	1.9e-19	Y	-0.0678983	0.00906649	6.9e-14	N	rs9438972	0.185793	0.0284979	7.1e-11	N	0.254219	0.0284778	4.4e-19	Y
rs62520182	-0.0589309	0.00923119	1.7e-10	Y	-0.0536308	0.00920695	5.7e-09	N	rs9941108	0.119814	0.0289678	3.5e-05	N	0.190393	0.0290931	6e-11	Y
rs631248	0.0522375	0.00772363	1.3e-11	Y	0.0396517	0.00772537	2.9e-07	N
rs6711012	0.056752	0.00846702	2e-11	Y	0.0880795	0.00847352	2.6e-25	N
rs6804394	-0.0519954	0.00640802	4.9e-16	Y	-0.0498401	0.00642267	8.5e-15	N
rs6913232	0.0379372	0.00645604	4.2e-09	Y	0.0279143	0.00646685	1.6e-05	N
rs6918226	-0.0364917	0.00640561	1.2e-08	Y	-0.0332781	0.00641246	2.1e-07	N
rs7073961	0.0702507	0.0118347	2.9e-09	Y	0.0391969	0.0118861	0.00097	N
rs7086481	-0.0362993	0.00651682	2.5e-08	Y	-0.0389236	0.00652951	2.5e-09	N
rs7110039	-0.0671135	0.0064685	3.2e-25	Y	-0.0667626	0.00649381	8.6e-25	N
rs72771047	-0.0535932	0.00917786	5.2e-09	Y	-0.0542331	0.00918328	3.5e-09	N
rs752278	0.0504223	0.00657928	1.8e-14	Y	0.0494041	0.00659238	6.7e-14	N
rs7553348	-0.0551613	0.0064654	1.4e-17	Y	-0.0618452	0.00647115	1.2e-21	N
rs75544266	-0.0898449	0.0139075	1e-10	Y	-0.0751807	0.0140366	8.5e-08	N
rs7588872	0.055484	0.00682738	4.4e-16	Y	0.0577271	0.00685208	3.6e-17	N
rs7631586	0.0475209	0.00725705	5.8e-11	Y	0.0437648	0.00727978	1.8e-09	N
rs78070307	-0.063207	0.0112043	1.7e-08	Y	-0.0182754	0.0112962	0.11	N
rs7853970	0.0455495	0.00648492	2.2e-12	Y	0.0471897	0.00651065	4.2e-13	N
rs7907759	-0.0458709	0.00644718	1.1e-12	Y	-0.0357931	0.00647675	3.3e-08	N
rs79227849	0.0577777	0.0098342	4.2e-09	Y	0.0272005	0.00996076	0.0063	N
rs7937432	0.0582367	0.00711135	2.6e-16	Y	0.0507084	0.00709054	8.6e-13	N
rs7995668	0.0560851	0.0100476	2.4e-08	Y	0.0359715	0.0100533	0.00035	N
rs913588	0.04515	0.00640776	1.8e-12	Y	0.0387072	0.00641524	1.6e-09	N
rs9321659	-0.0678681	0.00943744	6.4e-13	Y	-0.0627713	0.00945255	3.1e-11	N
rs9361180	0.051933	0.00798682	7.9e-11	Y	0.060675	0.00799303	3.2e-14	N
rs947992	-0.0488863	0.00740047	4e-11	Y	-0.0553515	0.00741578	8.4e-14	N
rs9528343	-0.0387328	0.00707176	4.3e-08	Y	-0.0192272	0.00707749	0.0066	N
rs9606802	-0.0437997	0.00799369	4.3e-08	Y	-0.0273658	0.00804782	0.00067	N
rs9635759	-0.0810397	0.00712662	5.8e-30	Y	-0.0646376	0.00713031	1.2e-19	N
rs9749186	0.0396557	0.00713758	2.8e-08	Y	0.0288652	0.00716847	5.7e-05	N
rs9757252	-0.047741	0.0066011	4.7e-13	Y	-0.0446241	0.00661734	1.5e-11	N
rs9849338	0.0411279	0.00672993	9.9e-10	Y	0.0242005	0.00672745	0.00032	N
rs1005579	0.0193202	0.00646845	0.0028	N	0.0378196	0.00648165	5.4e-09	Y
rs10176214	0.0196178	0.00787276	0.013	N	0.047386	0.00789444	1.9e-09	Y
rs10895141	-0.0428513	0.00683168	3.6e-10	N	-0.0531551	0.00683092	7.2e-15	Y
rs10913469	0.0763999	0.00797404	9.6e-22	N	0.0617099	0.00793238	7.3e-15	Y
rs10978430	0.10673	0.00691866	1.1e-53	N	0.0995359	0.00691602	5.8e-47	Y
rs11022742	-0.0504351	0.00721174	2.7e-12	N	-0.0579133	0.00718872	7.9e-16	Y
rs11030204	0.0267192	0.0064481	3.4e-05	N	0.0371073	0.0064672	9.6e-09	Y
rs11140374	0.0365542	0.00675813	6.3e-08	N	0.0422433	0.00678954	4.9e-10	Y
rs11140403	0.0373364	0.00845323	1e-05	N	0.0674126	0.00847288	1.8e-15	Y
rs112712360	-0.0851783	0.016444	2.2e-07	N	-0.0966748	0.0166259	6.1e-09	Y
rs115955602	-0.0110582	0.0209604	0.6	N	0.1154	0.0209933	3.9e-08	Y
rs11671280	0.0366544	0.00691657	1.2e-07	N	0.050524	0.00693759	3.3e-13	Y
rs1167800	0.0253165	0.00646643	9e-05	N	0.0354008	0.00644981	4.1e-08	Y
rs117012560	0.039669	0.00796559	6.4e-07	N	0.0502151	0.008003	3.5e-10	Y
rs12380280	0.0345286	0.00774247	8.2e-06	N	0.052269	0.00775083	1.5e-11	Y
rs1254269	-0.0503776	0.00697013	4.9e-13	N	-0.0485289	0.00697587	3.5e-12	Y
rs12610715	-0.0251208	0.00771715	0.0011	N	-0.0425277	0.00773569	3.9e-08	Y
rs12739417	-0.0285081	0.00647083	1.1e-05	N	-0.0401207	0.00647065	5.6e-10	Y
rs13130484	0.027435	0.00648394	2.3e-05	N	0.0537748	0.00649735	1.3e-16	Y
rs13179411	-0.076903	0.0089134	6.3e-18	N	-0.0699181	0.0090158	8.8e-15	Y
rs1352082	0.0321433	0.00643045	5.8e-07	N	0.0362213	0.00645113	2e-08	Y
rs13835	0.0486858	0.00648985	6.3e-14	N	0.0496989	0.00650229	2.1e-14	Y
rs144020965	-0.0456127	0.00644557	1.5e-12	N	-0.0484336	0.00645635	6.3e-14	Y
rs1518086	-0.0536443	0.00670013	1.2e-15	N	-0.0612984	0.0067206	7.4e-20	Y
rs1558902	0.0677448	0.00654007	3.8e-25	N	0.0733741	0.00655459	4.3e-29	Y
rs1566385	0.0773888	0.0132637	5.4e-09	N	0.0823089	0.0133689	7.4e-10	Y
rs16860342	-0.0407399	0.00647616	3.2e-10	N	-0.0383029	0.00649723	3.7e-09	Y
rs16937956	-0.0413189	0.00673319	8.4e-10	N	-0.0517638	0.00673168	1.5e-14	Y
rs17006627	-0.0452839	0.00802555	1.7e-08	N	-0.0506816	0.00806997	3.4e-10	Y
rs17019941	-0.0118169	0.0103883	0.26	N	-0.0582627	0.0103762	2e-08	Y
rs17053711	-0.0208028	0.00727759	0.0043	N	-0.0411167	0.00731545	1.9e-08	Y
rs17412175	-0.0235173	0.00643465	0.00026	N	-0.0389227	0.00643791	1.5e-09	Y
rs17585461	-0.0810777	0.00714656	7.9e-30	N	-0.0649108	0.00715296	1.1e-19	Y
rs189161450	0.0412018	0.00674301	9.9e-10	N	0.0477366	0.00676186	1.7e-12	Y
rs192558	0.0581	0.00669538	4e-18	N	0.0686853	0.00672493	1.7e-24	Y
rs200296477	-0.0365906	0.00743172	8.5e-07	N	-0.0411218	0.00746532	3.6e-08	Y
rs2270972	0.0467751	0.0069995	2.3e-11	N	0.0449239	0.0070122	1.5e-10	Y
rs2397227	-0.0324446	0.00773093	2.7e-05	N	-0.0597294	0.00776482	1.4e-14	Y
rs240774	0.0466142	0.0064339	4.3e-13	N	0.0401193	0.00645774	5.2e-10	Y
rs2442737	-0.0400851	0.00714182	2e-08	N	-0.0451364	0.00720461	3.7e-10	Y
rs2451034	-0.0137326	0.00676201	0.042	N	-0.0418025	0.00679042	7.5e-10	Y
rs246184	-0.0611273	0.00692779	1.1e-18	N	-0.0555387	0.00697147	1.6e-15	Y
rs2545462	0.0341825	0.00662284	2.5e-07	N	0.040219	0.0066447	1.4e-09	Y
rs2576733	0.0570596	0.00670955	1.8e-17	N	0.0515812	0.00670654	1.5e-14	Y
rs2681919	-0.0307127	0.00636657	1.4e-06	N	-0.0439031	0.00637533	5.7e-12	Y
rs2744680	0.0582285	0.00879903	3.7e-11	N	0.0539653	0.0088111	9.1e-10	Y
rs28376010	-0.030077	0.00781667	0.00012	N	-0.0513334	0.00783781	5.8e-11	Y
rs2937121	-0.0535991	0.00650615	1.7e-16	N	-0.0603851	0.00652352	2.1e-20	Y
rs3136237	-0.0291881	0.00698164	2.9e-05	N	-0.0385997	0.00698094	3.2e-08	Y
rs314265	0.148617	0.00687644	1.4e-103	N	0.139099	0.00687098	4e-91	Y
rs34890793	0.0448419	0.00872941	2.8e-07	N	0.0500309	0.00875763	1.1e-08	Y
rs4141153	-0.0645926	0.00805103	1e-15	N	-0.0653752	0.00807907	5.9e-16	Y
rs4293127	-0.0609339	0.00645553	3.8e-21	N	-0.0689936	0.00647745	1.7e-26	Y
rs4512669	0.0309007	0.0064216	1.5e-06	N	0.0390439	0.00645272	1.4e-09	Y
rs4664605	0.0343206	0.00674963	3.7e-07	N	0.0439935	0.006749	7.1e-11	Y
rs4735764	0.0398013	0.00702281	1.4e-08	N	0.0459784	0.00706769	7.7e-11	Y
rs4778356	0.0280302	0.00925622	0.0025	N	0.0551034	0.00931766	3.3e-09	Y
rs4836983	-0.0364547	0.00814203	7.6e-06	N	-0.0456352	0.00819126	2.5e-08	Y
rs4857877	0.0418592	0.00725685	8e-09	N	0.0460756	0.00728809	2.6e-10	Y
rs55876427	-0.0179693	0.00654099	0.006	N	-0.0404745	0.00655902	6.8e-10	Y
rs561821	0.0363172	0.00663403	4.4e-08	N	0.0393946	0.0066329	2.9e-09	Y
rs563738408	-0.141593	0.0181712	6.6e-15	N	-0.161383	0.0182731	1e-18	Y
rs58223193	0.0378107	0.00883832	1.9e-05	N	0.0510232	0.00882248	7.3e-09	Y
rs58412051	-0.0451561	0.0100234	6.6e-06	N	-0.0747233	0.0100334	9.5e-14	Y
rs59459277	0.0332199	0.0103886	0.0014	N	0.0606557	0.010337	4.4e-09	Y
rs6046818	0.0265676	0.00889936	0.0028	N	0.0513379	0.00889336	7.8e-09	Y
rs61742688	-0.0443616	0.00927308	1.7e-06	N	-0.0556651	0.00927766	2e-09	Y
rs62475441	-0.0558105	0.00856464	7.2e-11	N	-0.0658624	0.00857397	1.6e-14	Y
rs6735003	-0.0701936	0.00857601	2.7e-16	N	-0.0822561	0.00859995	1.1e-21	Y
rs6751993	0.0588109	0.00860196	8.1e-12	N	0.0919386	0.0086004	1.1e-26	Y
rs6941837	0.014811	0.00640932	0.021	N	0.0359229	0.00642042	2.2e-08	Y
rs7015177	-0.0360545	0.00643838	2.1e-08	N	-0.0387798	0.00646968	2e-09	Y
rs7040225	-0.0970292	0.0116058	6.3e-17	N	-0.113203	0.0116936	3.6e-22	Y
rs7132908	0.0275282	0.00659444	3e-05	N	0.0412982	0.00661649	4.3e-10	Y
rs7161194	-0.0270476	0.00711026	0.00014	N	-0.0415578	0.00710624	5e-09	Y
rs73205548	-0.027542	0.0088674	0.0019	N	-0.0517567	0.00890043	6.1e-09	Y
rs7433864	-0.0516128	0.00640735	7.9e-16	N	-0.0508977	0.00642158	2.3e-15	Y
rs7525548	-0.0550848	0.006465	1.6e-17	N	-0.0618271	0.00647107	1.2e-21	Y
rs7639267	-0.0330334	0.00645281	3.1e-07	N	-0.0365392	0.00646011	1.5e-08	Y
rs76613703	0.0384824	0.0107863	0.00036	N	0.0637258	0.0107419	3e-09	Y
rs7915178	-0.0434509	0.00654203	3.1e-11	N	-0.0408005	0.00656801	5.2e-10	Y
rs8113425	0.0516685	0.0065968	4.8e-15	N	0.0554122	0.0066235	6e-17	Y
rs9341625	0.0501331	0.00792837	2.6e-10	N	0.0610727	0.00792988	1.3e-14	Y
rs9398804	0.0403446	0.00651121	5.8e-10	N	0.0530945	0.00652372	4e-16	Y
rs9403051	0.0352057	0.00644522	4.7e-08	N	0.0451965	0.00648568	3.2e-12	Y
rs953896	0.0322819	0.00687607	2.7e-06	N	0.0419259	0.00689046	1.2e-09	Y
rs9543494	-0.0267565	0.00652459	4.1e-05	N	-0.0372902	0.00651886	1.1e-08	Y
rs9549678	0.00304728	0.00648082	0.64	N	0.0389128	0.00648224	1.9e-09	Y
rs9956387	-0.0517617	0.00643371	8.6e-16	N	-0.0566221	0.00644862	1.6e-18	Y
rs9991479	-0.0315707	0.0072367	1.3e-05	N	-0.0440023	0.00722931	1.2e-09	Y

### Sheet: S18
Exposure	Outcome	Method	nsnp	logOR	se	pval	CIL	CIU	OR	ORCIL	ORCIU
Age at menarche sample 1	Age at menopause sample 2	Inverse variance weighted	101	0.0340961	0.0240341	0.156	-0.0130107	0.0812029
Age at menarche sample 2	Age at menopause sample 1	Inverse variance weighted	93	0.0346691	0.024673	0.159978	-0.01369	0.0830281
Age at menarche sample 1	Age at first birth sample 2	Inverse variance weighted	100	0.0628598	0.0221385	0.00451994	0.0194684	0.106251
Age at menarche sample 2	Age at first birth sample 1	Inverse variance weighted	93	0.0529763	0.0210669	0.0119143	0.0116852	0.0942674
Age at menarche sample 1	Age at last birth sample 2	Inverse variance weighted	100	0.0494118	0.0196994	0.0121317	0.010801	0.0880226
Age at menarche sample 2	Age at last birth sample 1	Inverse variance weighted	93	0.0558621	0.0189433	0.00318899	0.0187332	0.0929909
Age at menarche sample 1	Number of births sample 2	Inverse variance weighted	101	0.00420033	0.0165388	0.79952	-0.0282157	0.0366164
Age at menarche sample 2	Number of births sample 1	Inverse variance weighted	93	0.00684693	0.0147334	0.642131	-0.0220306	0.0357244
Age at menarche sample 1	Age first had sexual intercourse sample 2	Inverse variance weighted	101	0.0628428	0.0203575	0.00202214	0.0229421	0.102744
Age at menarche sample 2	Age first had sexual intercourse sample 1	Inverse variance weighted	93	0.0753065	0.0189909	7.32714e-05	0.0380844	0.112529
Age at menarche sample 1	Lifetime number of sexual partners sample 2	Inverse variance weighted	101	0.0204803	0.0217924	0.347325	-0.0222328	0.0631935
Age at menarche sample 2	Lifetime number of sexual partners sample 1	Inverse variance weighted	93	0.0139186	0.0213645	0.514734	-0.0279558	0.055793
Age at menarche sample 1	Ever parous sample 2	Inverse variance weighted	101	0.0183743	0.0158022	0.244924	-0.012598	0.0493465	1.01854	0.987481	1.05058
Age at menarche sample 2	Ever parous sample 1	Inverse variance weighted	93	0.018073	0.0158432	0.253979	-0.0129797	0.0491256	1.01824	0.987104	1.05035
Age at menopause sample 1	Age at last birth sample 2	Inverse variance weighted	42	0.0524916	0.017163	0.00222511	0.0188521	0.086131
Age at menopause sample 2	Age at last birth sample 1	Inverse variance weighted	40	0.00932187	0.016647	0.575497	-0.0233062	0.04195
Age at menopause sample 1	Number of births sample 2	Inverse variance weighted	42	-0.0140199	0.0171024	0.412351	-0.0475407	0.0195008
Age at menopause sample 2	Number of births sample 1	Inverse variance weighted	40	-0.0138873	0.0180233	0.440992	-0.0492128	0.0214383
Age at menopause sample 1	Lifetime number of sexual partners sample 2	Inverse variance weighted	42	0.00849793	0.0210337	0.686202	-0.0327282	0.049724
Age at menopause sample 2	Lifetime number of sexual partners sample 1	Inverse variance weighted	40	0.0174434	0.0156951	0.266398	-0.0133189	0.0482058
Age at menopause sample 1	Ever parous sample 2	Inverse variance weighted	42	-0.0139054	0.0167199	0.405599	-0.0466764	0.0188657	0.986191	0.954396	1.01904
Age at menopause sample 2	Ever parous sample 1	Inverse variance weighted	40	0.000507581	0.0174509	0.976796	-0.0336961	0.0347113	1.00051	0.966865	1.03532
Age at first birth sample 1	Age at menopause sample 2	Inverse variance weighted	5	0.315623	0.08946	0.000418567	0.140282	0.490965
Age at first birth sample 2	Age at menopause sample 1	Inverse variance weighted	11	0.113603	0.0876439	0.194912	-0.0581795	0.285385
Age at first birth sample 1	Age at last birth sample 2	Inverse variance weighted	5	0.529019	0.185131	0.00426927	0.166164	0.891875
Age at first birth sample 2	Age at last birth sample 1	Inverse variance weighted	11	0.364534	0.0488053	8.07184e-14	0.268875	0.460192
Age at first birth sample 1	Number of births sample 2	Inverse variance weighted	5	-0.286189	0.0859685	0.000871587	-0.454687	-0.117691
Age at first birth sample 2	Number of births sample 1	Inverse variance weighted	11	-0.316143	0.0867625	0.000268666	-0.486198	-0.146089
Age at first birth sample 1	Lifetime number of sexual partners sample 2	Inverse variance weighted	5	-0.084817	0.160474	0.597124	-0.399346	0.229712
Age at first birth sample 2	Lifetime number of sexual partners sample 1	Inverse variance weighted	11	0.0153857	0.0978636	0.875075	-0.176427	0.207198
Age at last birth sample 1	Age at menopause sample 2	Inverse variance weighted	2	0.478038	0.156669	0.00227888	0.170966	0.785111
Age at last birth sample 2	Age at menopause sample 1	NA	NA	NA	NA	NA	NA	NA
Age at last birth sample 1	Number of births sample 2	Inverse variance weighted	2	-0.501046	0.114094	1.12562e-05	-0.72467	-0.277422
Age at last birth sample 2	Number of births sample 1	NA	NA	NA	NA	NA	NA	NA
Age at last birth sample 1	Lifetime number of sexual partners sample 2	Inverse variance weighted	2	-0.187435	0.405125	0.643609	-0.98148	0.606611
Age at last birth sample 2	Lifetime number of sexual partners sample 1	NA	NA	NA	NA	NA	NA	NA
Number of births sample 1	Age at menopause sample 2	Inverse variance weighted	2	0.119357	0.182098	0.512175	-0.237556	0.47627
Number of births sample 2	Age at menopause sample 1	Inverse variance weighted	2	-0.256142	0.166157	0.123179	-0.581809	0.0695254
Number of births sample 1	Age at last birth sample 2	Inverse variance weighted	2	-0.385038	0.324241	0.235028	-1.02055	0.250474
Number of births sample 2	Age at last birth sample 1	Inverse variance weighted	2	-0.25038	0.162251	0.122791	-0.568392	0.0676323
Number of births sample 1	Lifetime number of sexual partners sample 2	Inverse variance weighted	2	-0.208691	0.122626	0.0887856	-0.449039	0.0316574
Number of births sample 2	Lifetime number of sexual partners sample 1	Inverse variance weighted	2	-0.223206	0.417283	0.592717	-1.04108	0.594668
Age first had sexual intercourse sample 1	Age at menopause sample 2	Inverse variance weighted	12	0.0692276	0.0634821	0.275491	-0.0551974	0.193653
Age first had sexual intercourse sample 2	Age at menopause sample 1	Inverse variance weighted	10	0.168967	0.115696	0.14417	-0.0577975	0.395733
Age first had sexual intercourse sample 1	Age at first birth sample 2	Inverse variance weighted	12	0.353879	0.0754923	2.76401e-06	0.205914	0.501844
Age first had sexual intercourse sample 2	Age at first birth sample 1	Inverse variance weighted	10	0.296627	0.122087	0.0151138	0.057337	0.535918
Age first had sexual intercourse sample 1	Age at last birth sample 2	Inverse variance weighted	12	0.300218	0.0715671	2.72967e-05	0.159947	0.44049
Age first had sexual intercourse sample 2	Age at last birth sample 1	Inverse variance weighted	10	0.214702	0.100932	0.0334041	0.0168751	0.412528
Age first had sexual intercourse sample 1	Number of births sample 2	Inverse variance weighted	12	-0.0604315	0.0718962	0.400607	-0.201348	0.0804851
Age first had sexual intercourse sample 2	Number of births sample 1	Inverse variance weighted	10	-0.21561	0.0983824	0.0284118	-0.40844	-0.0227807
Age first had sexual intercourse sample 1	Lifetime number of sexual partners sample 2	Inverse variance weighted	12	-0.264238	0.0736057	0.000330783	-0.408506	-0.119971
Age first had sexual intercourse sample 2	Lifetime number of sexual partners sample 1	Inverse variance weighted	10	-0.232376	0.0596766	9.86367e-05	-0.349342	-0.11541
Age first had sexual intercourse sample 1	Ever parous sample 2	Inverse variance weighted	12	-0.0881509	0.0675251	0.191739	-0.2205	0.0441984	0.915623	0.802118	1.04519
Age first had sexual intercourse sample 2	Ever parous sample 1	Inverse variance weighted	10	-0.21636	0.107843	0.0448302	-0.427732	-0.00498711	0.805446	0.651986	0.995025
Lifetime number of sexual partners sample 1	Age at menopause sample 2	Inverse variance weighted	11	0.0181389	0.0705416	0.797072	-0.120123	0.1564
Lifetime number of sexual partners sample 2	Age at menopause sample 1	Inverse variance weighted	9	0.220071	0.0692827	0.00149106	0.0842767	0.355865
Lifetime number of sexual partners sample 1	Age at last birth sample 2	Inverse variance weighted	11	-0.0430607	0.0728895	0.554677	-0.185924	0.0998028
Lifetime number of sexual partners sample 2	Age at last birth sample 1	Inverse variance weighted	9	0.0504989	0.0664702	0.447421	-0.0797827	0.180781
Lifetime number of sexual partners sample 1	Number of births sample 2	Inverse variance weighted	11	-0.0767184	0.0573566	0.181037	-0.189137	0.0357006
Lifetime number of sexual partners sample 2	Number of births sample 1	Inverse variance weighted	9	-0.0294389	0.102053	0.772989	-0.229462	0.170584
Lifetime number of sexual partners sample 1	Ever parous sample 2	Inverse variance weighted	11	-0.0887325	0.0677409	0.190236	-0.221505	0.0440396	0.91509	0.801312	1.04502
Lifetime number of sexual partners sample 2	Ever parous sample 1	Inverse variance weighted	9	-0.0558033	0.0825226	0.498901	-0.217548	0.105941	0.945725	0.804489	1.11176
Ever parous sample 1	Age at menopause sample 2	NA	NA	NA	NA	NA	NA	NA
Ever parous sample 2	Age at menopause sample 1	Wald ratio	1	-0.168146	0.239441	0.482527	-0.63745	0.301158
Ever parous sample 1	Lifetime number of sexual partners sample 2	NA	NA	NA	NA	NA	NA	NA
Ever parous sample 2	Lifetime number of sexual partners sample 1	Wald ratio	1	-0.136101	0.196184	0.487845	-0.520622	0.24842

### Sheet: S19
Exposure	Outcome	method	b	LCI	UCI	pval	OR	ORLCI	ORUCI	Q	Q_pval
Age at menarche	Age at menopause	Inverse variance weighted	0.0343751	0.000632118	0.068118	0.0458599				0.298491	0.58483
Age at menarche	Age at first birth	Inverse variance weighted	0.0576731	0.0277615	0.0875847	0.000157435				0.00413987	0.948698
Age at menarche	Age at last birth	Inverse variance weighted	0.0527631	0.0260009	0.0795252	0.000111463				0.0143104	0.904779
Age at menarche	Age first had sexual intercourse	Inverse variance weighted	0.069507	0.0422898	0.0967243	5.57659e-07				0.990895	0.319524
Age at menarche	Lifetime number of sexual partners	Inverse variance weighted	0.0171344	-0.0127668	0.0470357	0.261384				0.0640013	0.80028
Age at first birth	Age at menopause	Inverse variance weighted	0.212541	0.0898363	0.335247	0.000686498				0.0800463	0.777235
Age at first birth	Age at last birth	Inverse variance weighted	0.375222	0.282726	0.467719	1.85277e-15				0.0844446	0.771362
Age at first birth	Number of births	Inverse variance weighted	-0.301028	-0.420719	-0.181338	8.24731e-07				1.46083	0.226798
Age first had sexual intercourse	Age at menopause	Inverse variance weighted	0.0923074	-0.0167738	0.201389	0.0972017				0.00380898	0.950788
Age first had sexual intercourse	Age at first birth	Inverse variance weighted	0.338044	0.212197	0.46389	1.40361e-07				0.359979	0.548518
Age first had sexual intercourse	Age at last birth	Inverse variance weighted	0.271608	0.157184	0.386031	3.2813e-06				0.0016567	0.967533
Age first had sexual intercourse	Number of births	Inverse variance weighted	-0.114454	-0.228226	-0.000681647	0.0486431				1.96289	0.161204
Age first had sexual intercourse	Lifetime number of sexual partners	Inverse variance weighted	-0.245013	-0.335868	-0.154159	1.25326e-07				0.367607	0.544312
Age first had sexual intercourse	Ever parous	Inverse variance weighted				0.0299193	0.883151	0.78944	0.987986	0.339008	0.560402
Lifetime number of sexual partners	Ever parous	Inverse variance weighted				0.149442	0.927302	0.83686	1.02752	0.280623	0.596293

### Sheet: S20
Reproductive factors	Sample size	F statistic	Number of SNPs	R2
Age at menarche from ReproGen	182416	81.517	60	0.0261208
Age at first birth from SSGAC	189656	34.7041	5	0.000914116

### Sheet: S21
Exposure	Outcome	nsnp	logOR	CIL	CIU	se	pval	OR	ORCIL	ORCIU
Age at menarche from ReproGen	Age at menopause from UK Biobank	60	0.0746788	0.0300081	0.11935	0.0227912	0.00105045	1.07754	1.03046	1.12676
Age at menarche from ReproGen	Age at first birth from UK Biobank	60	0.0613886	0.0130455	0.109732	0.0246649	0.0128135	1.06331	1.01313	1.11598
Age at menarche from ReproGen	Age at last birth from UK Biobank	60	0.0587281	0.0139349	0.103521	0.0228537	0.0101773	1.06049	1.01403	1.10907
Age at menarche from ReproGen	Age first had sex from UK Biobank	60	0.0917127	0.0466057	0.13682	0.0230138	6.74455e-05	1.09605	1.04771	1.14662
Age at menarche from ReproGen	Number of sexual partners from UK Biobank	60	0.0249888	-0.0141817	0.0641594	0.019985	0.21116	1.0253	0.985918	1.06626
Age at first birth from SSGAC	Age at menopause from UK Biobank	5	0.235991	0.0545937	0.417388	0.0925496	0.0107758	1.26616	1.05611	1.51799
Age at first birth from SSGAC	Age at last birth from UK Biobank	5	0.709697	0.466459	0.952936	0.124101	1.07346e-08	2.03338	1.59434	2.59331
Age at first birth from SSGAC	Number of births from UK Biobank	5	-0.414317	-0.837766	0.00913142	0.216045	0.0551448	0.660791	0.432676	1.00917
Age at menarche from UK Biobank	Age at menopause from ReproGen (2015)	166	0.0524016	0.0105592	0.0942439	0.0213481	0.0141033	1.0538	1.01062	1.09883
Age at menarche from UK Biobank	Age at menopause from ReproGen (2021)	223	0.0644338	0.0270721	0.101795	0.0190621	0.000724307	1.06655	1.02744	1.10716
Age at menarche from UK Biobank	Age at first birth from SSGAC	99	0.0777275	0.0433164	0.112139	0.0175567	9.54483e-06	1.08083	1.04427	1.11867
Age at first birth from UK Biobank	Age at menopause from ReproGen (2015)	33	0.0141699	-0.110503	0.138843	0.0636084	0.823716	1.01427	0.895384	1.14894
Age at first birth from UK Biobank	Age at menopause from ReproGen (2021)	40	0.074689	-0.0137458	0.163124	0.0451198	0.0978536	1.07755	0.986348	1.17718
Age at first birth from UK Biobank	Number of births from SSGAC	19	-0.174859	-0.249371	-0.100347	0.0380163	4.23339e-06	0.839575	0.779291	0.904523
Age at last birth from UK Biobank	Number of births from SSGAC	6	-0.155355	-0.33998	0.0292706	0.0941966	0.0990944	0.856112	0.711785	1.0297
Age first had sex from UK Biobank	Age at menopause from ReproGen (2015)	39	-0.0066906	-0.106214	0.0928323	0.050777	0.895171	0.993332	0.899233	1.09728
Age first had sex from UK Biobank	Age at menopause from ReproGen (2021)	53	0.0443972	-0.0253858	0.11418	0.0356035	0.212402	1.0454	0.974934	1.12095
Age first had sex from UK Biobank	Age at first birth from SSGAC	18	0.383068	0.285104	0.481032	0.0499815	1.79958e-14	1.46678	1.3299	1.61774
Age first had sex from UK Biobank	Number of births from SSGAC	18	-0.0731392	-0.165116	0.0188373	0.0469268	0.119095	0.929471	0.847796	1.01902

### Sheet: S22
Exposure	MRlap nSNPs	MRlap nSNPs new threshold
Age at menarche	331	231
Age at menopause	109	87
Age at first birth	54	43
Age at last birth	13	11
Number of births	13	12
Age first had sex	74	54
Number of sexual partners	49	36

### Sheet: S23
Exposure	Outcome	Observed beta	Observed se	Observed LCI	Observed UCI	Corrected beta	Corrected LCI	Corrected UCI	Corrected se	Test difference	P value difference
Age at menarche	Age at menopause	0.0592426	0.0177363	0.0244795	0.0940056	0.0684715	0.0285875	0.108355	0.020349	-1.91751	0.0551735
Age at menarche	Age at first birth	0.0696939	0.0147878	0.0407099	0.098678	0.0795068	0.0462445	0.112769	0.0169706	-2.43147	0.0150378
Age at menarche	Age at last birth	0.064287	0.0128377	0.0391251	0.0894489	0.0698433	0.0402579	0.0994287	0.0150946	-2.48998	0.0127749
Age at menarche	Age first had sex	0.0931847	0.0137401	0.0662542	0.120115	0.101341	0.0696677	0.133014	0.0161598	-3.48223	0.000497262
Age at menarche	Number of sexual partners	0.0358267	0.0149033	0.00661619	0.0650372	0.0368329	0.00270692	0.070959	0.0174112	-0.338084	0.7353
Age at first birth	Age at menopause	0.223218	0.0371131	0.150476	0.29596	0.275787	0.176486	0.375089	0.050664	-3.80453	0.000142075
Age at first birth	Age at last birth	0.725493	0.0242188	0.678024	0.772962	0.716773	0.651446	0.7821	0.0333301	0.971399	0.33135
Age at first birth	Number of births	-0.378686	0.0292253	-0.435968	-0.321404	-0.438265	-0.51619	-0.360339	0.0397581	5.30679	1.11572e-07
Age at last birth	Number of births	-0.258624	0.0706231	-0.397045	-0.120202	-0.472404	-0.686908	-0.2579	0.109441	5.50741	3.64151e-08
Age first had sex	Age at menopause	0.109951	0.0354322	0.0405035	0.179398	0.142667	0.0498019	0.235531	0.0473799	-2.52496	0.0115712
Age first had sex	Age at first birth	0.547336	0.0355331	0.477691	0.616981	0.626598	0.531651	0.721544	0.0484422	-6.83681	8.09788e-12
Age first had sex	Age at last birth	0.408352	0.0360155	0.337762	0.478943	0.466643	0.372688	0.560598	0.0479362	-4.30312	1.68413e-05
Age first had sex	Number of births	-0.228953	0.034197	-0.295979	-0.161927	-0.255206	-0.344778	-0.165635	0.0456998	2.11316	0.0345871
Age first had sex	Number of sexual partners	-0.492056	0.0339568	-0.558611	-0.4255	-0.550837	-0.640422	-0.461252	0.0457064	4.91334	8.95371e-07
